# Brain and Blood Transcriptome-Wide Association Studies Identify Five Novel Genes Associated with Alzheimer’s Disease

**DOI:** 10.1101/2024.04.17.24305737

**Authors:** Makaela A. Mews, Adam C. Naj, Anthony J. Griswold, Alzheimer’s Disease Genetics Consortium, Jennifer E. Below, William S. Bush

## Abstract

**INTRODUCTION:** Transcriptome-wide Association Studies (TWAS) extend genome-wide association studies (GWAS) by integrating genetically-regulated gene expression models. We performed the most powerful AD-TWAS to date, using summary statistics from *cis*-eQTL meta-analyses and the largest clinically-adjudicated Alzheimer’s Disease (AD) GWAS.

**METHODS:** We implemented the OTTERS TWAS pipeline, leveraging *cis*-eQTL data from cortical brain tissue (MetaBrain; N=2,683) and blood (eQTLGen; N=31,684) to predict gene expression, then applied these models to AD-GWAS data (Cases=21,982; Controls=44,944).

**RESULTS:** We identified and validated five novel gene associations in cortical brain tissue (*PRKAG1*, *C3orf62*, *LYSMD4*, *ZNF439*, *SLC11A2*) and six genes proximal to known AD-related GWAS loci (Blood: *MYBPC3*; Brain: *MTCH2*, *CYB561*, *MADD*, *PSMA5*, *ANXA11*). Further, using causal eQTL fine-mapping, we generated sparse models that retained the strength of the AD-TWAS association for *MTCH2*, *MADD*, *ZNF439*, *CYB561*, and *MYBPC3*.

**DISCUSSION:** Our comprehensive AD-TWAS discovered new gene associations and provided insights into the functional relevance of previously associated variants.

## Supplemental Tables for "Brain and Blood Transcriptome-Wide Association Studies Identify Five Novel Genes Associated with Alzheimer’s Disease"

### Sheet: S1
Supplementary Table 1: Identified AD-TWAS (Kunkle et al. 2019) associated genes significant after Bonferroni-correction (Brain-Cortex: p < 5.39e-06; Blood: p < 6.93e-06). `overlap_AD` indicates whether a 1 Mb window around the gene's start and end site overlaps with a 1 Mb window around the AD GWAS loci identified by Kunkle et al. 2019 and/or Bellenguez et al. 2022. Genomic positions presented in GRCh38. `no_mod_nom_e2` represents how many methods had valid methods with nominal significance (p < 0.01). ACAT p-values (`ACAT_p_gc_con.*`) after restricting analysis to genes with concordant effects across all valid models per tissue and after adjusting for genomic control in each of the five imputation methods (SDPR, lassosum, PRScs, P+T (0.001), and P+T (0.05)) are presented alongside individual model effects (*_Z), performance based on the percent of gene expression variation able to be explained by the imputation model when an independent testing dataset is utilized (R2) (GTEx v8; Whole_Blood: N=558 (SDPR, PRScs, P0.001, P0.05), N=279 (lassosum); Brain_Cortex: N=183 (SDPR, PRScs, P0.001, P0.05), N=92 (lassosum)), and p-value calculated after adjustment of genomic control for only concordant models (*_p_gc_con). KRONSOII indicates whether the identified gene was able to be possibly validated in Petyuk et al. 2018 (https://doi.org/10.1093/brain/awy215) using the RNA_eQTL_residual-corrected-data_KRONOSII_Brainome.txt file. MAGENTA_NHW indicates whether the identified gene was able to be possibly validated in the MAGENTA study. Modeling Method Key: SDPR (non-parametric Bayesian multiple Dirichlet progress regression method; https://doi.org/10.1371/journal.pgen.1009697), PRScs (Bayesian regression with a continuous shrinkage (CS) prior on SNP effect sizes; https://doi.org/10.1038/s41467-019-09718-5), lassosum (elastic net regression; https://doi.org/10.1002/gepi.22050), P0.001 (p-value thresholding with LD clumping (P+T) using p < 0.001; https://doi.org/10.1038/nature08185), and P0.05 (p-value thresholding with LD clumping (P+T) using p < 0.05; https://doi.org/10.1038/nature08185). Please refer to the methods for additonal questions.
																													One-tailed T-test Summaries (using direction of TWAS association)
tissue	gwas	hgnc_symbol	TargetID	chr	GeneStart	GeneEnd	ACAT_p_gc_con	concordance	n_mod_nom_e2	SDPR_Z	SDPR_R2	SDPR_p_gc_con	lassosum_Z	lassosum_R2	lassosum_p_gc_con	PRScs_Z	PRScs_R2	PRScs_p_gc_con	P0.001_Z	P0.001_R2	P0.001_p_gc_con	P0.05_Z	P0.05_R2	P0.05_p_gc_con	overlap_ad	overlap_apoe	magenta_nhw	brainome	mean_dif	mean_case	mean_control	TargetID_array_address_id	array_address_id	group1	group2	n1	n2	statistic	p	df	conf_low	conf_high	method	alternative	p_signif
brain	kunkle	SCYL3	ENSG00000000457	1	169849631	169894267	1.00159e-13	TRUE	1	6.15095	0.0101001	2.50321e-14	NA	NA	NA	1.47761	0.0335078	0.0306263	0.29636	0.044229	0.313871	0.180154	0.0390765	0.549329	FALSE	FALSE	TRUE	TRUE	NA	NA	NA	NA	NA	NA	NA	NA	NA	NA	NA	NA	NA	NA	NA	NA	NA
brain	kunkle	CDK11A	ENSG00000008128	1	1702379	1724357	3.76406e-24	TRUE	1	-1.37602	0.0202701	0.0881866	-6.63846	0.031094	1.88203e-24	NA	NA	NA	NA	NA	NA	NA	NA	NA	FALSE	FALSE	TRUE	TRUE	NA	NA	NA	NA	NA	NA	NA	NA	NA	NA	NA	NA	NA	NA	NA	NA	NA
brain	kunkle	GLRX2	ENSG00000023572	1	193090866	193106114	1.61704e-09	TRUE	1	NA	NA	NA	3.92401	0.0303459	1.61704e-09	NA	NA	NA	NA	NA	NA	NA	NA	NA	FALSE	FALSE	TRUE	TRUE	NA	NA	NA	NA	NA	NA	NA	NA	NA	NA	NA	NA	NA	NA	NA	NA	NA
brain	kunkle	ACTN2	ENSG00000077522	1	236664141	236764631	6.24765e-09	TRUE	1	NA	NA	NA	-3.77944	0.0346503	6.24765e-09	NA	NA	NA	NA	NA	NA	NA	NA	NA	FALSE	FALSE	FALSE	TRUE	NA	NA	NA	NA	NA	NA	NA	NA	NA	NA	NA	NA	NA	NA	NA	NA	NA
brain	kunkle	PABPC4	ENSG00000090621	1	39560709	39576790	1.10785e-07	TRUE	2	-0.493446	0.0290422	0.540912	-1.84544	0.0145707	0.00455501	-0.64504	0.0313244	0.345293	-1.64617	0.0169584	2.21571e-08	-0.46311	0.0254924	0.123753	FALSE	FALSE	TRUE	TRUE	0.00511153	4.68979	4.68468	ENSG00000090621_5310278	5310278	case	control	168	177	2.86004	0.998	341.968	#NAME?	0.00805924	T-test	less	ns
brain	kunkle	CTBS	ENSG00000117151	1	84549611	84574480	7.43427e-34	TRUE	1	-1.00052	0.0273048	0.215063	-7.97515	0.0452231	1.48685e-34	-1.02702	0.0360846	0.132935	-0.297791	0.0250547	0.31154	-0.312713	0.0268594	0.298645	FALSE	FALSE	TRUE	TRUE	NA	NA	NA	NA	NA	NA	NA	NA	NA	NA	NA	NA	NA	NA	NA	NA	NA
brain	kunkle	KIF17	ENSG00000117245	1	20664014	20718017	1.76877e-23	TRUE	2	8.16859	0.0249966	4.42193e-24	NA	NA	NA	1.83654	0.0325027	0.00720857	0.351132	0.0291842	0.232765	0.368262	0.030089	0.220964	FALSE	FALSE	TRUE	TRUE	-0.121314	4.84329	4.96461	ENSG00000117245_1090131	1090131	case	control	168	177	-6.01694	1	341.008	-0.154568	Inf	T-test	greater	ns
brain	kunkle	CD46	ENSG00000117335	1	207752037	207795513	2.67401e-10	TRUE	1	5.26793	0.046183	6.68502e-11	NA	NA	NA	1.69345	0.0866779	0.0132237	0.000745257	0.0861537	0.997979	0.0185657	0.0817381	0.950797	TRUE	FALSE	TRUE	TRUE	NA	NA	NA	NA	NA	NA	NA	NA	NA	NA	NA	NA	NA	NA	NA	NA	NA
brain	kunkle	PPP1R8	ENSG00000117751	1	27830782	27851676	6.07833e-244	TRUE	1	NA	NA	NA	21.6979	0.0861159	6.07833e-244	NA	NA	NA	NA	NA	NA	NA	NA	NA	FALSE	FALSE	TRUE	TRUE	NA	NA	NA	NA	NA	NA	NA	NA	NA	NA	NA	NA	NA	NA	NA	NA	NA
brain	kunkle	DDX59	ENSG00000118197	1	200623896	200669907	1.16655e-16	TRUE	2	4.78304	0.0741522	3.09048e-09	5.51362	0.0497859	2.3331e-17	0.462749	0.119586	0.498375	0.165169	0.120065	0.574592	0.346503	0.120186	0.249465	FALSE	FALSE	TRUE	TRUE	0.00367004	4.64383	4.64016	ENSG00000118197_1300279	1300279	case	control	168	177	2.10092	0.0182	340.365	0.000788843	Inf	T-test	greater	*
brain	kunkle	TARDBP	ENSG00000120948	1	11012344	11030528	7.4183e-19	TRUE	1	NA	NA	NA	5.76898	0.024021	7.4183e-19	NA	NA	NA	NA	NA	NA	NA	NA	NA	FALSE	FALSE	TRUE	TRUE	NA	NA	NA	NA	NA	NA	NA	NA	NA	NA	NA	NA	NA	NA	NA	NA	NA
brain	kunkle	ZNF436	ENSG00000125945	1	23359448	23369836	1.52827e-13	TRUE	1	NA	NA	NA	-4.8038	0.0311629	1.52799e-13	NA	NA	NA	NA	NA	NA	NA	NA	NA	FALSE	FALSE	TRUE	TRUE	NA	NA	NA	NA	NA	NA	NA	NA	NA	NA	NA	NA	NA	NA	NA	NA	NA
brain	kunkle	PSMA5	ENSG00000143106	1	109399042	109426448	5.24785e-08	TRUE	3	-4.58755	0.0367193	1.31204e-08	NA	NA	NA	-2.48282	0.0588593	0.000280559	-0.972127	0.0515774	0.000954462	-0.452702	0.0270633	0.132422	TRUE	FALSE	TRUE	TRUE	-0.0114708	4.66127	4.67274	ENSG00000143106_5080451	5080451	case	control	168	177	-7.18519	2.16e-12	338.27	#NAME?	-0.00883768	T-test	less	****
brain	kunkle	LYPLAL1	ENSG00000143353	1	219173869	219212865	7.56901e-42	TRUE	1	NA	NA	NA	-8.81655	0.0110443	7.56901e-42	NA	NA	NA	NA	NA	NA	NA	NA	NA	FALSE	FALSE	TRUE	TRUE	NA	NA	NA	NA	NA	NA	NA	NA	NA	NA	NA	NA	NA	NA	NA	NA	NA
brain	kunkle	GPR153	ENSG00000158292	1	6247353	6261098	3.62764e-17	TRUE	1	-0.579759	0.0167903	0.472519	-5.60138	0.0265173	7.25528e-18	-0.10914	0.0160373	0.873131	-0.181867	0.0105868	0.536545	-0.0394023	0.019948	0.895808	FALSE	FALSE	TRUE	FALSE	NA	NA	NA	NA	NA	NA	NA	NA	NA	NA	NA	NA	NA	NA	NA	NA	NA
brain	kunkle	CDA	ENSG00000158825	1	20589086	20618903	3.97142e-09	TRUE	1	4.9314	0.0662257	9.92856e-10	NA	NA	NA	0.75926	0.105891	0.266622	0.458515	0.0906452	0.119188	0.426933	0.0998155	0.155907	FALSE	FALSE	TRUE	TRUE	NA	NA	NA	NA	NA	NA	NA	NA	NA	NA	NA	NA	NA	NA	NA	NA	NA
brain	kunkle	PADI4	ENSG00000159339	1	17308195	17364004	4.85677e-19	TRUE	2	-7.318	0.534184	1.21419e-19	NA	NA	NA	-2.11401	0.601535	0.00198137	-0.247458	0.463105	0.400378	-0.223393	0.461698	0.457797	FALSE	FALSE	TRUE	FALSE	NA	NA	NA	NA	NA	NA	NA	NA	NA	NA	NA	NA	NA	NA	NA	NA	NA
brain	kunkle	CYB5R1	ENSG00000159348	1	202961873	202967275	6.488e-27	TRUE	1	NA	NA	NA	6.98751	0.0124913	6.488e-27	NA	NA	NA	NA	NA	NA	NA	NA	NA	FALSE	FALSE	TRUE	TRUE	NA	NA	NA	NA	NA	NA	NA	NA	NA	NA	NA	NA	NA	NA	NA	NA	NA
brain	kunkle	PSMB4	ENSG00000159377	1	151399560	151401937	2.73996e-07	TRUE	1	NA	NA	NA	-3.34394	0.0354216	2.73996e-07	NA	NA	NA	NA	NA	NA	NA	NA	NA	FALSE	FALSE	TRUE	TRUE	NA	NA	NA	NA	NA	NA	NA	NA	NA	NA	NA	NA	NA	NA	NA	NA	NA
brain	kunkle	NOL9	ENSG00000162408	1	6521347	6554513	1.99291e-104	TRUE	2	NA	NA	NA	-14.1376	0.0562694	9.96453e-105	NA	NA	NA	-1.82464	0.0112953	5.6197e-10	NA	NA	NA	FALSE	FALSE	TRUE	FALSE	NA	NA	NA	NA	NA	NA	NA	NA	NA	NA	NA	NA	NA	NA	NA	NA	NA
brain	kunkle	SLC45A1	ENSG00000162426	1	8318114	8344167	7.99913e-249	TRUE	1	NA	NA	NA	21.9158	0.0212377	7.99913e-249	NA	NA	NA	NA	NA	NA	NA	NA	NA	FALSE	FALSE	TRUE	TRUE	NA	NA	NA	NA	NA	NA	NA	NA	NA	NA	NA	NA	NA	NA	NA	NA	NA
brain	kunkle	CAMK2N1	ENSG00000162545	1	20482391	20486210	1.73057e-16	TRUE	1	-0.548779	0.0115538	0.496505	-5.41349	0.0575219	8.65283e-17	NA	NA	NA	NA	NA	NA	NA	NA	NA	FALSE	FALSE	TRUE	TRUE	NA	NA	NA	NA	NA	NA	NA	NA	NA	NA	NA	NA	NA	NA	NA	NA	NA
brain	kunkle	HFM1	ENSG00000162669	1	91260766	91404856	6.78639e-12	TRUE	1	5.69552	0.0348622	1.69659e-12	NA	NA	NA	1.4877	0.0813886	0.0295066	0.391478	0.0697134	0.183395	0.4188	0.0704065	0.163941	FALSE	FALSE	FALSE	FALSE	NA	NA	NA	NA	NA	NA	NA	NA	NA	NA	NA	NA	NA	NA	NA	NA	NA
brain	kunkle	TRIM58	ENSG00000162722	1	247857187	247880138	1.12032e-06	TRUE	1	-4.14521	0.105575	2.8008e-07	NA	NA	NA	-0.504479	0.145642	0.460451	-0.0752201	0.104814	0.798242	-0.0484235	0.101139	0.872139	FALSE	FALSE	TRUE	FALSE	NA	NA	NA	NA	NA	NA	NA	NA	NA	NA	NA	NA	NA	NA	NA	NA	NA
brain	kunkle	YY1AP1	ENSG00000163374	1	155659443	155689000	1.027e-12	TRUE	1	-0.310781	0.011838	0.700169	-4.69775	0.0761962	5.13495e-13	NA	NA	NA	NA	NA	NA	NA	NA	NA	FALSE	FALSE	TRUE	TRUE	NA	NA	NA	NA	NA	NA	NA	NA	NA	NA	NA	NA	NA	NA	NA	NA	NA
brain	kunkle	OR2M4	ENSG00000171180	1	248231417	248244679	4.02829e-11	TRUE	1	5.49223	0.0894351	1.00707e-11	NA	NA	NA	1.0401	0.121394	0.128065	0.209466	0.0928553	0.476567	0.165549	0.0948135	0.582166	FALSE	FALSE	FALSE	FALSE	NA	NA	NA	NA	NA	NA	NA	NA	NA	NA	NA	NA	NA	NA	NA	NA	NA
brain	kunkle	METTL18	ENSG00000171806	1	169792529	169794963	6.3791e-136	TRUE	2	20.0703	0.0485924	1.59478e-136	NA	NA	NA	4.24033	0.134301	5.50334e-10	0.300068	0.147038	0.307855	0.28501	0.143946	0.3435	FALSE	FALSE	TRUE	FALSE	NA	NA	NA	NA	NA	NA	NA	NA	NA	NA	NA	NA	NA	NA	NA	NA	NA
brain	kunkle	KLF17	ENSG00000171872	1	44118821	44135140	1.21219e-10	TRUE	1	0.613079	0.0110166	0.44745	NA	NA	NA	1.25721	0.0192489	0.0658524	1.95539	0.0206256	3.03048e-11	0.696157	0.0134208	0.02068	FALSE	FALSE	FALSE	FALSE	NA	NA	NA	NA	NA	NA	NA	NA	NA	NA	NA	NA	NA	NA	NA	NA	NA
brain	kunkle	MFSD4A	ENSG00000174514	1	205568885	205602918	7.70834e-12	TRUE	1	NA	NA	NA	-4.45198	0.0330722	7.70833e-12	NA	NA	NA	NA	NA	NA	NA	NA	NA	TRUE	FALSE	TRUE	TRUE	NA	NA	NA	NA	NA	NA	NA	NA	NA	NA	NA	NA	NA	NA	NA	NA	NA
brain	kunkle	VWA1	ENSG00000179403	1	1434861	1442882	5.50902e-21	TRUE	1	NA	NA	NA	6.16138	0.0278919	2.75451e-21	NA	NA	NA	0.209653	0.0117227	0.476173	NA	NA	NA	FALSE	FALSE	FALSE	TRUE	NA	NA	NA	NA	NA	NA	NA	NA	NA	NA	NA	NA	NA	NA	NA	NA	NA
brain	kunkle	C1QTNF12	ENSG00000184163	1	1242446	1246722	1.24999e-13	TRUE	1	NA	NA	NA	4.88055	0.0249885	6.25252e-14	0.396654	0.0148048	0.561681	NA	NA	NA	NA	NA	NA	FALSE	FALSE	TRUE	FALSE	NA	NA	NA	NA	NA	NA	NA	NA	NA	NA	NA	NA	NA	NA	NA	NA	NA
brain	kunkle	SLC30A10	ENSG00000196660	1	219685427	219959018	1.33071e-06	TRUE	1	4.11902	0.0191251	3.32681e-07	NA	NA	NA	1.18482	0.0184385	0.0830038	0.466896	0.025828	0.112587	0.480553	0.0228565	0.110225	FALSE	FALSE	FALSE	FALSE	NA	NA	NA	NA	NA	NA	NA	NA	NA	NA	NA	NA	NA	NA	NA	NA	NA
brain	kunkle	FOXJ3	ENSG00000198815	1	42176539	42335877	3.1817e-20	TRUE	1	NA	NA	NA	5.99289	0.0162161	3.1817e-20	NA	NA	NA	NA	NA	NA	NA	NA	NA	FALSE	FALSE	TRUE	TRUE	NA	NA	NA	NA	NA	NA	NA	NA	NA	NA	NA	NA	NA	NA	NA	NA	NA
brain	kunkle	CR1	ENSG00000203710	1	207496147	207641765	2.57482e-101	TRUE	5	-17.3063	0.0696074	5.14964e-102	-6.12937	0.0173348	4.40689e-21	-6.70194	0.0849361	1.06484e-22	-1.82763	0.0452475	5.268e-10	-1.55314	0.0402846	2.44226e-07	TRUE	FALSE	TRUE	FALSE	NA	NA	NA	NA	NA	NA	NA	NA	NA	NA	NA	NA	NA	NA	NA	NA	NA
brain	kunkle	RBMXL1	ENSG00000213516	1	88979456	88992960	2.0828e-08	TRUE	1	0.116011	0.0123433	0.885698	3.82334	0.0176069	4.16559e-09	0.198681	0.0202478	0.771287	0.378239	0.023248	0.198658	0.146072	0.0206156	0.62733	FALSE	FALSE	TRUE	FALSE	NA	NA	NA	NA	NA	NA	NA	NA	NA	NA	NA	NA	NA	NA	NA	NA	NA
brain	kunkle	SLC35E2A	ENSG00000215790	1	1734690	1739557	1.00251e-280	TRUE	1	NA	NA	NA	-23.2899	0.0880795	1.00251e-280	NA	NA	NA	NA	NA	NA	NA	NA	NA	FALSE	FALSE	TRUE	FALSE	NA	NA	NA	NA	NA	NA	NA	NA	NA	NA	NA	NA	NA	NA	NA	NA	NA
brain	kunkle	OR2W3	ENSG00000238243	1	247895587	247896531	4.10317e-06	TRUE	1	-3.94365	0.0634288	1.02579e-06	NA	NA	NA	-0.53729	0.144891	0.431803	-0.198629	0.119028	0.499671	-0.165448	0.120727	0.582395	FALSE	FALSE	TRUE	FALSE	NA	NA	NA	NA	NA	NA	NA	NA	NA	NA	NA	NA	NA	NA	NA	NA	NA
brain	kunkle	NBPF19	ENSG00000271383	1	149475045	149556361	1.01733e-06	TRUE	1	0.531048	0.0275695	0.51052	NA	NA	NA	0.622429	0.0249886	0.362465	1.50082	0.0166141	3.3911e-07	NA	NA	NA	FALSE	FALSE	TRUE	FALSE	NA	NA	NA	NA	NA	NA	NA	NA	NA	NA	NA	NA	NA	NA	NA	NA	NA
brain	kunkle	NCKAP1	ENSG00000061676	2	182909115	183038858	1.48687e-45	TRUE	1	NA	NA	NA	-9.2151	0.201736	1.48687e-45	NA	NA	NA	NA	NA	NA	NA	NA	NA	FALSE	FALSE	TRUE	TRUE	NA	NA	NA	NA	NA	NA	NA	NA	NA	NA	NA	NA	NA	NA	NA	NA	NA
brain	kunkle	PMS1	ENSG00000064933	2	189784085	189877629	1.90444e-10	TRUE	1	NA	NA	NA	4.21161	0.0878088	9.52221e-11	NA	NA	NA	0.147281	0.0133963	0.616714	NA	NA	NA	FALSE	FALSE	TRUE	TRUE	NA	NA	NA	NA	NA	NA	NA	NA	NA	NA	NA	NA	NA	NA	NA	NA	NA
brain	kunkle	MAP4K4	ENSG00000071054	2	101696850	101894690	3.39003e-13	TRUE	1	1.2981	0.0126381	0.107727	4.87367	0.0171496	6.77738e-14	0.0613762	0.0106894	0.928446	0.0322231	0.0214777	0.912802	0.110535	0.0244487	0.713336	FALSE	FALSE	TRUE	TRUE	NA	NA	NA	NA	NA	NA	NA	NA	NA	NA	NA	NA	NA	NA	NA	NA	NA
brain	kunkle	MTIF2	ENSG00000085760	2	55236595	55269347	7.20845e-107	TRUE	1	NA	NA	NA	-14.2841	0.0477982	7.20845e-107	NA	NA	NA	NA	NA	NA	NA	NA	NA	FALSE	FALSE	TRUE	TRUE	NA	NA	NA	NA	NA	NA	NA	NA	NA	NA	NA	NA	NA	NA	NA	NA	NA
brain	kunkle	USP40	ENSG00000085982	2	233475526	233566782	1.9361e-06	TRUE	1	3.95285	0.0156291	9.68054e-07	NA	NA	NA	0.957984	0.0117241	0.161026	NA	NA	NA	NA	NA	NA	TRUE	FALSE	TRUE	FALSE	NA	NA	NA	NA	NA	NA	NA	NA	NA	NA	NA	NA	NA	NA	NA	NA	NA
brain	kunkle	OTOF	ENSG00000115155	2	26457203	26558756	1.54483e-52	TRUE	1	-1.15467	0.0151349	0.152499	-9.99104	0.0457076	3.08966e-53	-0.678339	0.0217747	0.320964	-0.262973	0.0184472	0.371497	-0.205817	0.0145489	0.493936	FALSE	FALSE	TRUE	TRUE	NA	NA	NA	NA	NA	NA	NA	NA	NA	NA	NA	NA	NA	NA	NA	NA	NA
brain	kunkle	CENPA	ENSG00000115163	2	26764289	26801067	3.6948e-15	TRUE	1	NA	NA	NA	5.11675	0.213856	3.66774e-15	NA	NA	NA	NA	NA	NA	NA	NA	NA	FALSE	FALSE	TRUE	FALSE	NA	NA	NA	NA	NA	NA	NA	NA	NA	NA	NA	NA	NA	NA	NA	NA	NA
brain	kunkle	REG1A	ENSG00000115386	2	79120362	79123409	2.83031e-09	TRUE	1	NA	NA	NA	NA	NA	NA	NA	NA	NA	-1.74825	0.0136173	2.83031e-09	NA	NA	NA	FALSE	FALSE	FALSE	FALSE	NA	NA	NA	NA	NA	NA	NA	NA	NA	NA	NA	NA	NA	NA	NA	NA	NA
brain	kunkle	CCT4	ENSG00000115484	2	61868085	61888671	1.19715e-34	TRUE	1	NA	NA	NA	7.98657	0.0253273	1.19715e-34	NA	NA	NA	NA	NA	NA	NA	NA	NA	FALSE	FALSE	TRUE	TRUE	NA	NA	NA	NA	NA	NA	NA	NA	NA	NA	NA	NA	NA	NA	NA	NA	NA
brain	kunkle	TPO	ENSG00000115705	2	1374066	1543711	9.28572e-15	TRUE	1	-6.41653	0.0178714	1.85315e-15	-0.833879	0.0468803	0.199881	-1.1526	0.0155349	0.0917245	-0.146755	0.0138187	0.617975	-0.212104	0.0134391	0.480836	FALSE	FALSE	TRUE	FALSE	NA	NA	NA	NA	NA	NA	NA	NA	NA	NA	NA	NA	NA	NA	NA	NA	NA
brain	kunkle	RMDN2	ENSG00000115841	2	37923187	38067142	2.10929e-67	TRUE	1	NA	NA	NA	11.2838	0.0230383	2.10929e-67	NA	NA	NA	NA	NA	NA	NA	NA	NA	TRUE	FALSE	TRUE	FALSE	NA	NA	NA	NA	NA	NA	NA	NA	NA	NA	NA	NA	NA	NA	NA	NA	NA
brain	kunkle	WIPF1	ENSG00000115935	2	174559572	174682916	5.44872e-13	TRUE	2	-5.97197	0.0130336	1.36247e-13	NA	NA	NA	-1.77258	0.0154459	0.00950155	-0.383499	0.0211221	0.192485	-0.387849	0.0179346	0.197373	FALSE	FALSE	TRUE	TRUE	0.00321476	4.62843	4.62522	ENSG00000115935_5700670	5700670	case	control	168	177	1.05491	0.854	341.824	#NAME?	0.00824096	T-test	less	ns
brain	kunkle	EPHA4	ENSG00000116106	2	221418027	221574202	3.66824e-28	TRUE	1	NA	NA	NA	-7.15797	0.0502807	3.66824e-28	NA	NA	NA	NA	NA	NA	NA	NA	NA	FALSE	FALSE	TRUE	TRUE	NA	NA	NA	NA	NA	NA	NA	NA	NA	NA	NA	NA	NA	NA	NA	NA	NA
brain	kunkle	HADHB	ENSG00000138029	2	26243170	26290465	8.44662e-38	TRUE	1	NA	NA	NA	8.35993	0.01778	8.44662e-38	NA	NA	NA	NA	NA	NA	NA	NA	NA	FALSE	FALSE	TRUE	TRUE	NA	NA	NA	NA	NA	NA	NA	NA	NA	NA	NA	NA	NA	NA	NA	NA	NA
brain	kunkle	MRPS5	ENSG00000144029	2	95085369	95122006	2.4934e-153	TRUE	1	NA	NA	NA	-17.1586	0.0390052	2.4934e-153	NA	NA	NA	NA	NA	NA	NA	NA	NA	FALSE	FALSE	TRUE	TRUE	NA	NA	NA	NA	NA	NA	NA	NA	NA	NA	NA	NA	NA	NA	NA	NA	NA
brain	kunkle	C2orf50	ENSG00000150873	2	11133128	11151317	2.23166e-08	TRUE	1	4.7041	0.0380373	5.57916e-09	NA	NA	NA	1.75038	0.0679584	0.0104376	0.193054	0.0509453	0.511783	0.326908	0.0530366	0.277248	TRUE	FALSE	TRUE	FALSE	NA	NA	NA	NA	NA	NA	NA	NA	NA	NA	NA	NA	NA	NA	NA	NA	NA
brain	kunkle	RFTN2	ENSG00000162944	2	197568224	197676045	2.44739e-07	TRUE	1	NA	NA	NA	-3.48906	0.138149	8.15798e-08	NA	NA	NA	-0.519189	0.021457	0.0776682	-0.117446	0.0122568	0.696279	FALSE	FALSE	FALSE	TRUE	NA	NA	NA	NA	NA	NA	NA	NA	NA	NA	NA	NA	NA	NA	NA	NA	NA
brain	kunkle	DUSP19	ENSG00000162999	2	183078559	183100008	1.1725e-12	TRUE	1	5.88933	0.0294642	2.93077e-13	NA	NA	NA	0.322052	0.0463345	0.637501	0.142894	0.0558884	0.627248	0.0678021	0.0463668	0.821707	FALSE	FALSE	TRUE	TRUE	NA	NA	NA	NA	NA	NA	NA	NA	NA	NA	NA	NA	NA	NA	NA	NA	NA
brain	kunkle	FAM178B	ENSG00000168754	2	96875882	96986580	2.58701e-34	TRUE	1	-9.94839	0.015654	6.46753e-35	NA	NA	NA	-0.202962	0.0745016	0.766502	-0.168074	0.0590371	0.567883	-0.158246	0.0570688	0.598921	FALSE	FALSE	TRUE	TRUE	NA	NA	NA	NA	NA	NA	NA	NA	NA	NA	NA	NA	NA	NA	NA	NA	NA
brain	kunkle	INPP5D	ENSG00000168918	2	233059967	233207903	9.60014e-15	TRUE	1	NA	NA	NA	NA	NA	NA	-0.22503	0.0204234	0.741973	-2.31995	0.0218297	3.17111e-15	-0.331729	0.0288564	0.270224	TRUE	FALSE	TRUE	TRUE	NA	NA	NA	NA	NA	NA	NA	NA	NA	NA	NA	NA	NA	NA	NA	NA	NA
brain	kunkle	RRM2	ENSG00000171848	2	10120698	10211725	6.79719e-55	TRUE	1	NA	NA	NA	-10.1508	0.0319184	6.79719e-55	NA	NA	NA	NA	NA	NA	NA	NA	NA	TRUE	FALSE	TRUE	FALSE	NA	NA	NA	NA	NA	NA	NA	NA	NA	NA	NA	NA	NA	NA	NA	NA	NA
brain	kunkle	RBM44	ENSG00000177483	2	237798389	237842808	1.80839e-08	TRUE	1	4.76214	0.0582816	3.61677e-09	0.767487	0.0115422	0.238068	1.16071	0.0919382	0.0894637	0.398767	0.048854	0.175371	0.389294	0.0461529	0.19571	FALSE	FALSE	TRUE	TRUE	NA	NA	NA	NA	NA	NA	NA	NA	NA	NA	NA	NA	NA	NA	NA	NA	NA
brain	kunkle	GTF2A1L	ENSG00000242441	2	48617798	48733148	3.02512e-19	TRUE	1	-7.35952	0.138313	7.5628e-20	NA	NA	NA	-0.609485	0.174184	0.372533	-0.0957384	0.0730128	0.744915	-0.0835074	0.0722729	0.781359	FALSE	FALSE	FALSE	FALSE	NA	NA	NA	NA	NA	NA	NA	NA	NA	NA	NA	NA	NA	NA	NA	NA	NA
brain	kunkle	TUBA4B	ENSG00000243910	2	219253243	219272197	4.96702e-15	TRUE	1	NA	NA	NA	-5.09204	0.0254431	4.96441e-15	NA	NA	NA	NA	NA	NA	NA	NA	NA	FALSE	FALSE	FALSE	FALSE	NA	NA	NA	NA	NA	NA	NA	NA	NA	NA	NA	NA	NA	NA	NA	NA	NA
brain	kunkle	ASPRV1	ENSG00000244617	2	69960089	69961631	1.05538e-32	TRUE	1	9.70421	0.014502	2.63844e-33	NA	NA	NA	0.818039	0.0274685	0.231355	0.180369	0.012831	0.539907	0.100327	0.0120301	0.738794	FALSE	FALSE	TRUE	TRUE	NA	NA	NA	NA	NA	NA	NA	NA	NA	NA	NA	NA	NA	NA	NA	NA	NA
brain	kunkle	RBM6	ENSG00000004534	3	49940007	50100045	3.44696e-22	TRUE	1	-7.94877	0.0195546	6.89392e-23	-0.548283	0.395412	0.39931	-0.943429	0.0717833	0.167484	-0.119255	0.0587924	0.685279	-0.122562	0.0551347	0.683749	FALSE	FALSE	TRUE	TRUE	NA	NA	NA	NA	NA	NA	NA	NA	NA	NA	NA	NA	NA	NA	NA	NA	NA
brain	kunkle	SS18L2	ENSG00000008324	3	42581840	42596934	2.86553e-06	TRUE	2	-0.15374	0.0202027	0.848916	NA	NA	NA	-0.77841	0.0193758	0.254748	-1.45861	0.0385013	7.16487e-07	-0.847662	0.0337399	0.00484262	FALSE	FALSE	TRUE	TRUE	-0.000755866	4.68772	4.68848	ENSG00000008324_4760564	4760564	case	control	168	177	-0.480309	0.316	341.153	#NAME?	0.0018397	T-test	less	ns
brain	kunkle	LARS2	ENSG00000011376	3	45388561	45554726	2.72906e-18	TRUE	1	-7.18461	0.0962345	5.45812e-19	-0.794612	0.039711	0.221886	-1.04743	0.118281	0.1254	-0.0329971	0.113155	0.910716	-0.0471701	0.113717	0.875421	FALSE	FALSE	TRUE	TRUE	NA	NA	NA	NA	NA	NA	NA	NA	NA	NA	NA	NA	NA	NA	NA	NA	NA
brain	kunkle	ITIH4	ENSG00000055955	3	52812962	52830688	1.54235e-17	TRUE	1	-7.02785	0.228499	3.0847e-18	-0.273754	0.222449	0.673877	-0.708563	0.26727	0.299876	-0.244205	0.195481	0.406601	-0.230441	0.195479	0.443733	FALSE	FALSE	TRUE	TRUE	NA	NA	NA	NA	NA	NA	NA	NA	NA	NA	NA	NA	NA	NA	NA	NA	NA
brain	kunkle	POU1F1	ENSG00000064835	3	87259404	87276584	1.63824e-16	TRUE	1	6.78722	0.0264906	4.09559e-17	NA	NA	NA	0.414766	0.0394443	0.543954	0.104367	0.0245411	0.722834	0.172898	0.0335966	0.565529	FALSE	FALSE	FALSE	FALSE	NA	NA	NA	NA	NA	NA	NA	NA	NA	NA	NA	NA	NA	NA	NA	NA	NA
brain	kunkle	MAP3K13	ENSG00000073803	3	185282941	185489094	5.64213e-14	TRUE	1	NA	NA	NA	NA	NA	NA	NA	NA	NA	-2.21171	0.0125069	5.64093e-14	NA	NA	NA	FALSE	FALSE	TRUE	TRUE	NA	NA	NA	NA	NA	NA	NA	NA	NA	NA	NA	NA	NA	NA	NA	NA	NA
brain	kunkle	DLG1	ENSG00000075711	3	197042560	197299330	5.45797e-24	TRUE	1	NA	NA	NA	6.57089	0.025809	5.45797e-24	NA	NA	NA	NA	NA	NA	NA	NA	NA	FALSE	FALSE	TRUE	FALSE	NA	NA	NA	NA	NA	NA	NA	NA	NA	NA	NA	NA	NA	NA	NA	NA	NA
brain	kunkle	IMPG2	ENSG00000081148	3	101222546	101320575	4.44148e-07	TRUE	1	-4.28344	0.0369721	1.11037e-07	NA	NA	NA	-0.709551	0.0346516	0.299203	-0.360926	0.0250884	0.219992	-0.28682	0.0256245	0.340445	FALSE	FALSE	TRUE	FALSE	NA	NA	NA	NA	NA	NA	NA	NA	NA	NA	NA	NA	NA	NA	NA	NA	NA
brain	kunkle	EHHADH	ENSG00000113790	3	185190624	185281990	5.38574e-06	TRUE	1	NA	NA	NA	NA	NA	NA	NA	NA	NA	1.33865	0.0100917	5.38574e-06	NA	NA	NA	FALSE	FALSE	TRUE	TRUE	NA	NA	NA	NA	NA	NA	NA	NA	NA	NA	NA	NA	NA	NA	NA	NA	NA
brain	kunkle	PFKFB4	ENSG00000114268	3	48517684	48562015	1.79733e-184	TRUE	1	NA	NA	NA	-18.8422	0.0167508	1.79733e-184	NA	NA	NA	NA	NA	NA	NA	NA	NA	FALSE	FALSE	TRUE	TRUE	NA	NA	NA	NA	NA	NA	NA	NA	NA	NA	NA	NA	NA	NA	NA	NA	NA
brain	kunkle	NCBP2	ENSG00000114503	3	196935402	196942594	4.1454e-25	TRUE	1	NA	NA	NA	-6.73334	0.177201	4.1454e-25	NA	NA	NA	NA	NA	NA	NA	NA	NA	FALSE	FALSE	TRUE	TRUE	NA	NA	NA	NA	NA	NA	NA	NA	NA	NA	NA	NA	NA	NA	NA	NA	NA
brain	kunkle	KLHL18	ENSG00000114648	3	47282917	47346816	4.64e-26	TRUE	1	NA	NA	NA	-6.86838	0.0359365	4.64e-26	NA	NA	NA	NA	NA	NA	NA	NA	NA	FALSE	FALSE	TRUE	TRUE	NA	NA	NA	NA	NA	NA	NA	NA	NA	NA	NA	NA	NA	NA	NA	NA	NA
brain	kunkle	SCAP	ENSG00000114650	3	47413681	47477126	3.3591e-10	TRUE	1	5.24028	0.0394899	8.39776e-11	NA	NA	NA	1.46192	0.105256	0.0324407	0.461548	0.0821627	0.116765	0.386041	0.0801662	0.19947	FALSE	FALSE	TRUE	TRUE	NA	NA	NA	NA	NA	NA	NA	NA	NA	NA	NA	NA	NA	NA	NA	NA	NA
brain	kunkle	CFAP92	ENSG00000114656	3	128909866	129002690	9.63621e-43	TRUE	1	NA	NA	NA	8.91441	0.0223588	9.63621e-43	NA	NA	NA	NA	NA	NA	NA	NA	NA	FALSE	FALSE	TRUE	FALSE	NA	NA	NA	NA	NA	NA	NA	NA	NA	NA	NA	NA	NA	NA	NA	NA	NA
brain	kunkle	NEK11	ENSG00000114670	3	131026850	131350465	2.32698e-18	TRUE	1	-7.19887	0.0226935	4.65397e-19	-0.151248	0.0816704	0.816144	-0.249143	0.0298939	0.715469	-0.182084	0.0254048	0.536059	-0.201638	0.0256466	0.502749	FALSE	FALSE	TRUE	TRUE	NA	NA	NA	NA	NA	NA	NA	NA	NA	NA	NA	NA	NA	NA	NA	NA	NA
brain	kunkle	ZBTB47	ENSG00000114853	3	42653697	42667580	1.82284e-09	TRUE	2	-0.614884	0.0176764	0.446114	NA	NA	NA	NA	NA	NA	-1.82102	0.0129234	6.07614e-10	-0.888358	0.0100161	0.00315129	FALSE	FALSE	TRUE	TRUE	0.0258855	4.79396	4.76807	ENSG00000114853_990703	990703	case	control	168	177	4.1042	1	322.18	#NAME?	0.0362896	T-test	less	ns
brain	kunkle	RARRES1	ENSG00000118849	3	158696892	158732489	1.94019e-07	TRUE	1	4.40372	0.0968223	4.85048e-08	NA	NA	NA	0.473067	0.168189	0.488846	0.211471	0.133949	0.472356	0.179601	0.132538	0.550555	FALSE	FALSE	FALSE	FALSE	NA	NA	NA	NA	NA	NA	NA	NA	NA	NA	NA	NA	NA	NA	NA	NA	NA
brain	kunkle	SERP1	ENSG00000120742	3	150541998	150603228	1.98368e-42	TRUE	1	NA	NA	NA	8.88025	0.0480453	1.98368e-42	NA	NA	NA	NA	NA	NA	NA	NA	NA	FALSE	FALSE	TRUE	TRUE	NA	NA	NA	NA	NA	NA	NA	NA	NA	NA	NA	NA	NA	NA	NA	NA	NA
brain	kunkle	TNFSF10	ENSG00000121858	3	172505508	172523475	2.7598e-08	TRUE	1	NA	NA	NA	3.61424	0.0266124	2.7598e-08	NA	NA	NA	NA	NA	NA	NA	NA	NA	FALSE	FALSE	TRUE	FALSE	NA	NA	NA	NA	NA	NA	NA	NA	NA	NA	NA	NA	NA	NA	NA	NA	NA
brain	kunkle	GUCA1C	ENSG00000138472	3	108907792	108953879	1.54195e-20	TRUE	1	7.61552	0.214457	3.85487e-21	NA	NA	NA	1.28778	0.260165	0.0595445	0.165594	0.16771	0.573609	0.180836	0.167073	0.547818	FALSE	FALSE	FALSE	TRUE	NA	NA	NA	NA	NA	NA	NA	NA	NA	NA	NA	NA	NA	NA	NA	NA	NA
brain	kunkle	LYZL4	ENSG00000157093	3	42397083	42410610	1.58981e-17	TRUE	1	7.00463	0.0637762	3.97452e-18	NA	NA	NA	0.59987	0.0605546	0.380122	0.698091	0.0537962	0.0176753	0.418293	0.0472742	0.164452	FALSE	FALSE	FALSE	FALSE	NA	NA	NA	NA	NA	NA	NA	NA	NA	NA	NA	NA	NA	NA	NA	NA	NA
brain	kunkle	MRAS	ENSG00000158186	3	138347648	138405534	9.50481e-25	TRUE	1	NA	NA	NA	6.68147	0.0353713	9.50481e-25	NA	NA	NA	NA	NA	NA	NA	NA	NA	FALSE	FALSE	TRUE	TRUE	NA	NA	NA	NA	NA	NA	NA	NA	NA	NA	NA	NA	NA	NA	NA	NA	NA
brain	kunkle	ITIH3	ENSG00000162267	3	52794768	52808799	2.68882e-13	TRUE	1	NA	NA	NA	-4.75463	0.0108039	2.68899e-13	NA	NA	NA	NA	NA	NA	NA	NA	NA	FALSE	FALSE	FALSE	FALSE	NA	NA	NA	NA	NA	NA	NA	NA	NA	NA	NA	NA	NA	NA	NA	NA	NA
brain	kunkle	PRKCI	ENSG00000163558	3	170222424	170305977	1.47632e-78	TRUE	1	NA	NA	NA	-12.2064	0.078856	1.47632e-78	NA	NA	NA	NA	NA	NA	NA	NA	NA	FALSE	FALSE	TRUE	TRUE	NA	NA	NA	NA	NA	NA	NA	NA	NA	NA	NA	NA	NA	NA	NA	NA	NA
brain	kunkle	HPS3	ENSG00000163755	3	149129638	149173732	1.06496e-65	TRUE	1	NA	NA	NA	-11.1362	0.223193	1.06496e-65	NA	NA	NA	NA	NA	NA	NA	NA	NA	FALSE	FALSE	TRUE	TRUE	NA	NA	NA	NA	NA	NA	NA	NA	NA	NA	NA	NA	NA	NA	NA	NA	NA
brain	kunkle	TOPBP1	ENSG00000163781	3	133598175	133662380	4.0665e-52	TRUE	1	NA	NA	NA	9.88175	0.0508282	4.0665e-52	NA	NA	NA	NA	NA	NA	NA	NA	NA	FALSE	FALSE	TRUE	TRUE	NA	NA	NA	NA	NA	NA	NA	NA	NA	NA	NA	NA	NA	NA	NA	NA	NA
brain	kunkle	SENP2	ENSG00000163904	3	185582496	185633551	7.00292e-133	TRUE	1	NA	NA	NA	15.9572	0.0509871	7.00292e-133	NA	NA	NA	NA	NA	NA	NA	NA	NA	FALSE	FALSE	TRUE	TRUE	NA	NA	NA	NA	NA	NA	NA	NA	NA	NA	NA	NA	NA	NA	NA	NA	NA
brain	kunkle	IFT122	ENSG00000163913	3	129429607	129520510	1.5182e-28	TRUE	1	-9.05978	0.0146156	3.03639e-29	-0.143173	0.0281185	0.825797	-1.74806	0.0765614	0.0105402	-0.444278	0.0637387	0.131093	-0.408534	0.0565266	0.174521	FALSE	FALSE	TRUE	TRUE	NA	NA	NA	NA	NA	NA	NA	NA	NA	NA	NA	NA	NA	NA	NA	NA	NA
brain	kunkle	MST1R	ENSG00000164078	3	49887002	49903873	1.27534e-11	TRUE	1	5.62432	0.0354561	3.18837e-12	NA	NA	NA	0.147092	0.131965	0.829603	0.164466	0.120564	0.576222	0.107794	0.118726	0.720143	FALSE	FALSE	TRUE	FALSE	NA	NA	NA	NA	NA	NA	NA	NA	NA	NA	NA	NA	NA	NA	NA	NA	NA
brain	kunkle	ULK4	ENSG00000168038	3	41246599	41962130	3.35896e-06	TRUE	1	-3.97534	0.227925	8.39742e-07	NA	NA	NA	-0.953686	0.340233	0.162913	-0.186609	0.362238	0.525976	-0.194263	0.361515	0.518501	FALSE	FALSE	TRUE	FALSE	NA	NA	NA	NA	NA	NA	NA	NA	NA	NA	NA	NA	NA	NA	NA	NA	NA
brain	kunkle	SLC33A1	ENSG00000169359	3	155821024	155854456	1.24443e-20	TRUE	1	7.65244	0.0265224	2.48887e-21	0.183027	0.0278643	0.778434	1.58234	0.0555944	0.0206062	0.107195	0.0232063	0.715645	0.116843	0.023829	0.697762	TRUE	FALSE	TRUE	FALSE	NA	NA	NA	NA	NA	NA	NA	NA	NA	NA	NA	NA	NA	NA	NA	NA	NA
brain	kunkle	RUVBL1	ENSG00000175792	3	128064778	128153914	5.43281e-168	TRUE	1	NA	NA	NA	-17.9709	0.0872214	5.43281e-168	NA	NA	NA	NA	NA	NA	NA	NA	NA	FALSE	FALSE	TRUE	TRUE	NA	NA	NA	NA	NA	NA	NA	NA	NA	NA	NA	NA	NA	NA	NA	NA	NA
brain	kunkle	WDR6	ENSG00000178252	3	49007062	49015953	2.90239e-08	TRUE	1	-4.69876	0.0397491	5.80478e-09	-0.189549	0.101183	0.770756	-1.07916	0.0713384	0.114354	-0.272056	0.0559166	0.355206	-0.238756	0.055072	0.427463	FALSE	FALSE	TRUE	TRUE	NA	NA	NA	NA	NA	NA	NA	NA	NA	NA	NA	NA	NA	NA	NA	NA	NA
brain	kunkle	TMEM45A	ENSG00000181458	3	100492619	100577444	1.8529e-07	TRUE	1	-4.41032	0.0156364	4.63225e-08	NA	NA	NA	-0.327663	0.0292421	0.631651	-0.0975939	0.0274718	0.740148	-0.0810056	0.0258213	0.78775	FALSE	FALSE	TRUE	FALSE	NA	NA	NA	NA	NA	NA	NA	NA	NA	NA	NA	NA	NA	NA	NA	NA	NA
brain	kunkle	ZNF662	ENSG00000182983	3	42906142	42919334	1.72996e-10	TRUE	1	NA	NA	NA	4.15256	0.0428	1.72996e-10	NA	NA	NA	NA	NA	NA	NA	NA	NA	FALSE	FALSE	TRUE	FALSE	NA	NA	NA	NA	NA	NA	NA	NA	NA	NA	NA	NA	NA	NA	NA	NA	NA
brain	kunkle	ACTRT3	ENSG00000184378	3	169766921	169769561	4.996e-08	TRUE	1	NA	NA	NA	NA	NA	NA	NA	NA	NA	-1.60415	0.0185322	4.996e-08	NA	NA	NA	FALSE	FALSE	FALSE	FALSE	NA	NA	NA	NA	NA	NA	NA	NA	NA	NA	NA	NA	NA	NA	NA	NA	NA
brain	kunkle	LRCH3	ENSG00000186001	3	197791226	197888436	3.4618e-07	TRUE	1	NA	NA	NA	-3.31524	0.014459	3.4618e-07	NA	NA	NA	NA	NA	NA	NA	NA	NA	FALSE	FALSE	TRUE	TRUE	NA	NA	NA	NA	NA	NA	NA	NA	NA	NA	NA	NA	NA	NA	NA	NA	NA
brain	kunkle	CMC1	ENSG00000187118	3	28241584	28325142	9.56105e-07	TRUE	1	0.895774	0.0340204	0.267014	NA	NA	NA	1.03382	0.0422855	0.130383	1.50427	0.0406442	3.18703e-07	NA	NA	NA	FALSE	FALSE	TRUE	TRUE	NA	NA	NA	NA	NA	NA	NA	NA	NA	NA	NA	NA	NA	NA	NA	NA	NA
brain	kunkle	C3orf62	ENSG00000188315	3	49268596	49277232	2.24912e-59	TRUE	2	11.5047	0.0148692	4.13448e-46	10.6345	0.0225962	4.49824e-60	1.11504	0.0138347	0.102803	0.486013	0.0114064	0.0986082	0.502221	0.0147268	0.0950775	FALSE	FALSE	TRUE	TRUE	0.0239869	4.75908	4.73509	ENSG00000188315_130280	130280	case	control	168	177	3.4053	0.00037	341.947	0.0123691	Inf	T-test	greater	***
brain	kunkle	TDGF1	ENSG00000241186	3	46574534	46582457	2.54664e-64	TRUE	1	13.7315	0.245212	6.3666e-65	NA	NA	NA	1.33317	0.296115	0.0511082	0.314726	0.156084	0.284823	0.323971	0.150445	0.281586	FALSE	FALSE	FALSE	FALSE	NA	NA	NA	NA	NA	NA	NA	NA	NA	NA	NA	NA	NA	NA	NA	NA	NA
brain	kunkle	CCDC13	ENSG00000244607	3	42705756	42773253	9.23069e-23	TRUE	3	8.03707	0.06669	2.30767e-23	NA	NA	NA	0.77196	0.063518	0.258705	0.934013	0.0212493	0.00150305	0.830527	0.0181226	0.00577354	FALSE	FALSE	TRUE	FALSE	NA	NA	NA	NA	NA	NA	NA	NA	NA	NA	NA	NA	NA	NA	NA	NA	NA
brain	kunkle	AADAT	ENSG00000109576	4	170060222	170091699	1.0269e-12	TRUE	1	5.90372	0.0408522	2.56671e-13	NA	NA	NA	0.589687	0.0548225	0.388262	0.0353206	0.0551815	0.904458	0.0775687	0.0499902	0.796553	FALSE	FALSE	FALSE	TRUE	NA	NA	NA	NA	NA	NA	NA	NA	NA	NA	NA	NA	NA	NA	NA	NA	NA
brain	kunkle	MND1	ENSG00000121211	4	153344649	153415118	2.63719e-10	TRUE	1	NA	NA	NA	4.11038	0.0675633	2.63718e-10	NA	NA	NA	NA	NA	NA	NA	NA	NA	FALSE	FALSE	TRUE	FALSE	NA	NA	NA	NA	NA	NA	NA	NA	NA	NA	NA	NA	NA	NA	NA	NA	NA
brain	kunkle	PDE5A	ENSG00000138735	4	119494397	119628804	9.78945e-23	TRUE	1	7.92028	0.0315577	9.78945e-23	NA	NA	NA	NA	NA	NA	NA	NA	NA	NA	NA	NA	FALSE	FALSE	TRUE	TRUE	NA	NA	NA	NA	NA	NA	NA	NA	NA	NA	NA	NA	NA	NA	NA	NA	NA
brain	kunkle	NUP54	ENSG00000138750	4	76107562	76148485	3.2849e-06	TRUE	1	-3.97886	0.0571395	8.21227e-07	NA	NA	NA	-0.453715	0.0790436	0.506798	-0.19355	0.0540692	0.5107	-0.317949	0.0614515	0.290626	FALSE	FALSE	TRUE	TRUE	NA	NA	NA	NA	NA	NA	NA	NA	NA	NA	NA	NA	NA	NA	NA	NA	NA
brain	kunkle	SLC26A1	ENSG00000145217	4	979073	993440	2.10105e-16	TRUE	2	6.78479	0.208863	4.20211e-17	1.52975	0.0600752	0.0186919	2.76113	0.26423	5.34922e-05	0.129094	0.192736	0.660875	0.0676984	0.173671	0.821975	TRUE	FALSE	TRUE	FALSE	NA	NA	NA	NA	NA	NA	NA	NA	NA	NA	NA	NA	NA	NA	NA	NA	NA
brain	kunkle	METTL14	ENSG00000145388	4	118685392	118715433	2.71555e-08	TRUE	1	-4.6776	0.0377506	6.78887e-09	NA	NA	NA	-0.00264791	0.0204852	0.996909	-0.41344	0.0267226	0.160019	-0.445815	0.026611	0.138412	FALSE	FALSE	TRUE	FALSE	NA	NA	NA	NA	NA	NA	NA	NA	NA	NA	NA	NA	NA	NA	NA	NA	NA
brain	kunkle	ALB	ENSG00000163631	4	73397114	73421482	7.70877e-12	TRUE	1	NA	NA	NA	4.45198	0.140594	7.70872e-12	NA	NA	NA	NA	NA	NA	NA	NA	NA	FALSE	FALSE	FALSE	FALSE	NA	NA	NA	NA	NA	NA	NA	NA	NA	NA	NA	NA	NA	NA	NA	NA	NA
brain	kunkle	RBM47	ENSG00000163694	4	40423267	40630875	2.38757e-61	TRUE	1	NA	NA	NA	10.7502	0.0908476	2.38757e-61	NA	NA	NA	NA	NA	NA	NA	NA	NA	TRUE	FALSE	TRUE	FALSE	NA	NA	NA	NA	NA	NA	NA	NA	NA	NA	NA	NA	NA	NA	NA	NA	NA
brain	kunkle	MTHFD2L	ENSG00000163738	4	74114174	74303099	2.06417e-87	TRUE	1	NA	NA	NA	-12.892	0.0543334	2.06417e-87	NA	NA	NA	NA	NA	NA	NA	NA	NA	FALSE	FALSE	TRUE	TRUE	NA	NA	NA	NA	NA	NA	NA	NA	NA	NA	NA	NA	NA	NA	NA	NA	NA
brain	kunkle	FHIP1A	ENSG00000164142	4	151409176	151670503	5.07951e-18	TRUE	1	-6.98207	0.0114951	5.07951e-18	NA	NA	NA	NA	NA	NA	NA	NA	NA	NA	NA	NA	FALSE	FALSE	TRUE	FALSE	NA	NA	NA	NA	NA	NA	NA	NA	NA	NA	NA	NA	NA	NA	NA	NA	NA
brain	kunkle	HSD17B13	ENSG00000170509	4	87303789	87322886	7.64419e-11	TRUE	2	-5.44352	0.239682	1.52883e-11	-1.49974	0.0196798	0.0211387	-1.97012	0.306816	0.00394546	-0.424132	0.260229	0.149487	-0.448074	0.259277	0.136425	FALSE	FALSE	TRUE	FALSE	NA	NA	NA	NA	NA	NA	NA	NA	NA	NA	NA	NA	NA	NA	NA	NA	NA
brain	kunkle	MRFAP1L2	ENSG00000170846	4	6663396	6676755	4.96361e-14	TRUE	1	NA	NA	NA	4.90022	0.0110869	4.96144e-14	NA	NA	NA	NA	NA	NA	NA	NA	NA	FALSE	FALSE	TRUE	TRUE	NA	NA	NA	NA	NA	NA	NA	NA	NA	NA	NA	NA	NA	NA	NA	NA	NA
brain	kunkle	FGA	ENSG00000171560	4	154583126	154590742	1.29171e-15	TRUE	1	NA	NA	NA	5.20341	0.0217105	1.25424e-15	NA	NA	NA	NA	NA	NA	NA	NA	NA	FALSE	FALSE	FALSE	TRUE	NA	NA	NA	NA	NA	NA	NA	NA	NA	NA	NA	NA	NA	NA	NA	NA	NA
brain	kunkle	FAM200B	ENSG00000237765	4	15681662	15690447	4.40343e-09	TRUE	1	4.91808	0.0508599	1.10086e-09	NA	NA	NA	0.749997	0.0921573	0.2725	0.0131796	0.075376	0.964276	0.142871	0.075965	0.634893	FALSE	FALSE	TRUE	TRUE	NA	NA	NA	NA	NA	NA	NA	NA	NA	NA	NA	NA	NA	NA	NA	NA	NA
brain	kunkle	SLC9A3	ENSG00000066230	5	470456	524449	8.11039e-09	TRUE	1	4.86779	0.233086	1.62208e-09	0.0695708	0.0168938	0.91483	1.37026	0.359696	0.0449804	0.0947492	0.306057	0.74746	0.100139	0.295064	0.739265	FALSE	FALSE	TRUE	FALSE	NA	NA	NA	NA	NA	NA	NA	NA	NA	NA	NA	NA	NA	NA	NA	NA	NA
brain	kunkle	FBXW11	ENSG00000072803	5	171861549	172006873	5.00763e-07	TRUE	1	NA	NA	NA	-3.26946	0.154601	5.00763e-07	NA	NA	NA	NA	NA	NA	NA	NA	NA	FALSE	FALSE	TRUE	TRUE	NA	NA	NA	NA	NA	NA	NA	NA	NA	NA	NA	NA	NA	NA	NA	NA	NA
brain	kunkle	FYB1	ENSG00000082074	5	39105252	39274528	2.91695e-22	TRUE	1	NA	NA	NA	-6.31211	0.037767	2.91695e-22	NA	NA	NA	NA	NA	NA	NA	NA	NA	FALSE	FALSE	TRUE	TRUE	NA	NA	NA	NA	NA	NA	NA	NA	NA	NA	NA	NA	NA	NA	NA	NA	NA
brain	kunkle	TMCO6	ENSG00000113119	5	140639435	140645408	4.0456e-10	TRUE	1	5.21764	0.0242391	1.0114e-10	NA	NA	NA	0.407076	0.057365	0.551446	0.617568	0.0514232	0.035843	0.626911	0.0491965	0.0371942	FALSE	FALSE	TRUE	FALSE	NA	NA	NA	NA	NA	NA	NA	NA	NA	NA	NA	NA	NA	NA	NA	NA	NA
brain	kunkle	DPYSL3	ENSG00000113657	5	147390808	147510068	2.48637e-09	TRUE	1	NA	NA	NA	-3.87855	0.0429567	2.48637e-09	NA	NA	NA	NA	NA	NA	NA	NA	NA	FALSE	FALSE	TRUE	TRUE	NA	NA	NA	NA	NA	NA	NA	NA	NA	NA	NA	NA	NA	NA	NA	NA	NA
brain	kunkle	PDGFRB	ENSG00000113721	5	150113839	150155872	3.88885e-06	TRUE	1	NA	NA	NA	-3.00354	0.0345647	3.88885e-06	NA	NA	NA	NA	NA	NA	NA	NA	NA	TRUE	FALSE	TRUE	TRUE	NA	NA	NA	NA	NA	NA	NA	NA	NA	NA	NA	NA	NA	NA	NA	NA	NA
brain	kunkle	PCDHB8	ENSG00000120322	5	141177790	141180539	5.2231e-22	TRUE	2	-7.89679	0.190419	1.30578e-22	NA	NA	NA	-1.96064	0.22326	0.00412278	-0.299838	0.127126	0.308226	-0.341597	0.123298	0.256231	FALSE	FALSE	FALSE	FALSE	NA	NA	NA	NA	NA	NA	NA	NA	NA	NA	NA	NA	NA	NA	NA	NA	NA
brain	kunkle	CENPK	ENSG00000123219	5	65517766	65563168	3.0919e-07	TRUE	1	4.33643	0.0669045	7.72976e-08	NA	NA	NA	0.934595	0.105752	0.171498	0.294967	0.117309	0.316152	0.293574	0.114077	0.329196	FALSE	FALSE	TRUE	FALSE	NA	NA	NA	NA	NA	NA	NA	NA	NA	NA	NA	NA	NA	NA	NA	NA	NA
brain	kunkle	ZMAT2	ENSG00000146007	5	140698680	140706686	1.20215e-36	TRUE	1	10.2044	0.0127094	1.20215e-36	NA	NA	NA	NA	NA	NA	NA	NA	NA	NA	NA	NA	FALSE	FALSE	TRUE	TRUE	NA	NA	NA	NA	NA	NA	NA	NA	NA	NA	NA	NA	NA	NA	NA	NA	NA
brain	kunkle	NIPBL	ENSG00000164190	5	36876769	37066413	3.3414e-15	TRUE	1	NA	NA	NA	NA	NA	NA	NA	NA	NA	-2.31826	0.0226582	3.32055e-15	NA	NA	NA	FALSE	FALSE	TRUE	TRUE	NA	NA	NA	NA	NA	NA	NA	NA	NA	NA	NA	NA	NA	NA	NA	NA	NA
brain	kunkle	RICTOR	ENSG00000164327	5	38937920	39074399	5.99787e-17	TRUE	1	NA	NA	NA	-5.44166	0.0409321	5.99787e-17	NA	NA	NA	NA	NA	NA	NA	NA	NA	FALSE	FALSE	TRUE	FALSE	NA	NA	NA	NA	NA	NA	NA	NA	NA	NA	NA	NA	NA	NA	NA	NA	NA
brain	kunkle	CREBRF	ENSG00000164463	5	173056352	173139284	6.53825e-07	TRUE	1	NA	NA	NA	NA	NA	NA	NA	NA	NA	1.46383	0.0118429	6.53825e-07	NA	NA	NA	FALSE	FALSE	TRUE	TRUE	NA	NA	NA	NA	NA	NA	NA	NA	NA	NA	NA	NA	NA	NA	NA	NA	NA
brain	kunkle	UBTD2	ENSG00000168246	5	172209646	172283764	0	TRUE	1	NA	NA	NA	-44.2642	0.0617289	0	NA	NA	NA	NA	NA	NA	NA	NA	NA	FALSE	FALSE	TRUE	FALSE	NA	NA	NA	NA	NA	NA	NA	NA	NA	NA	NA	NA	NA	NA	NA	NA	NA
brain	kunkle	CD14	ENSG00000170458	5	140631728	140633700	2.08738e-17	TRUE	1	6.97959	0.0408677	5.21845e-18	NA	NA	NA	0.566424	0.0211793	0.407254	0.401852	0.0122672	0.172055	0.326119	0.0120852	0.278408	FALSE	FALSE	TRUE	TRUE	NA	NA	NA	NA	NA	NA	NA	NA	NA	NA	NA	NA	NA	NA	NA	NA	NA
brain	kunkle	SLCO4C1	ENSG00000173930	5	102233986	102296284	9.41203e-60	TRUE	1	13.2251	0.0357571	2.35301e-60	NA	NA	NA	0.642647	0.0963864	0.347085	0.186275	0.0917124	0.526716	0.0996264	0.0870495	0.740552	FALSE	FALSE	TRUE	FALSE	NA	NA	NA	NA	NA	NA	NA	NA	NA	NA	NA	NA	NA	NA	NA	NA	NA
brain	kunkle	FAM174A	ENSG00000174132	5	100535374	100586741	5.28651e-20	TRUE	1	7.39078	0.0202458	5.28651e-20	NA	NA	NA	NA	NA	NA	NA	NA	NA	NA	NA	NA	FALSE	FALSE	TRUE	TRUE	NA	NA	NA	NA	NA	NA	NA	NA	NA	NA	NA	NA	NA	NA	NA	NA	NA
brain	kunkle	TAF7	ENSG00000178913	5	141259884	141320784	4.60837e-71	TRUE	1	14.3844	0.0168695	4.60837e-71	NA	NA	NA	NA	NA	NA	NA	NA	NA	NA	NA	NA	FALSE	FALSE	TRUE	TRUE	NA	NA	NA	NA	NA	NA	NA	NA	NA	NA	NA	NA	NA	NA	NA	NA	NA
brain	kunkle	EXOC3	ENSG00000180104	5	443175	471937	1.6575e-13	TRUE	1	6.09834	0.058941	4.13952e-14	NA	NA	NA	0.834067	0.108256	0.222342	0.401201	0.0833885	0.172751	0.402406	0.0781848	0.181075	FALSE	FALSE	TRUE	TRUE	NA	NA	NA	NA	NA	NA	NA	NA	NA	NA	NA	NA	NA	NA	NA	NA	NA
brain	kunkle	SLIT3	ENSG00000184347	5	168661733	169301139	2.37571e-08	TRUE	1	NA	NA	NA	NA	NA	NA	NA	NA	NA	-1.64261	0.0118725	2.37571e-08	NA	NA	NA	FALSE	FALSE	FALSE	TRUE	NA	NA	NA	NA	NA	NA	NA	NA	NA	NA	NA	NA	NA	NA	NA	NA	NA
brain	kunkle	PURA	ENSG00000185129	5	140107777	140125619	2.92114e-08	TRUE	1	NA	NA	NA	NA	NA	NA	NA	NA	NA	1.632	0.0146636	2.92114e-08	NA	NA	NA	FALSE	FALSE	TRUE	TRUE	NA	NA	NA	NA	NA	NA	NA	NA	NA	NA	NA	NA	NA	NA	NA	NA	NA
brain	kunkle	PCDHB13	ENSG00000187372	5	141213919	141218979	1.5144e-16	TRUE	1	-6.79466	0.0226395	3.78601e-17	NA	NA	NA	-1.11419	0.026729	0.103063	-0.102356	0.0102799	0.727959	-0.273083	0.0255551	0.364074	FALSE	FALSE	FALSE	FALSE	NA	NA	NA	NA	NA	NA	NA	NA	NA	NA	NA	NA	NA	NA	NA	NA	NA
brain	kunkle	GM2A	ENSG00000196743	5	151212150	151270440	5.15668e-37	TRUE	1	NA	NA	NA	8.2684	0.0166901	5.15668e-37	NA	NA	NA	NA	NA	NA	NA	NA	NA	TRUE	FALSE	TRUE	TRUE	NA	NA	NA	NA	NA	NA	NA	NA	NA	NA	NA	NA	NA	NA	NA	NA	NA
brain	kunkle	SMN2	ENSG00000205571	5	70049638	70078522	4.79802e-06	TRUE	2	-3.95422	0.173592	9.59712e-07	-1.70548	0.27208	0.00874731	-0.788151	0.277245	0.248851	-0.231843	0.125515	0.430766	-0.178111	0.133508	0.553866	FALSE	FALSE	TRUE	FALSE	NA	NA	NA	NA	NA	NA	NA	NA	NA	NA	NA	NA	NA	NA	NA	NA	NA
brain	kunkle	DHFR	ENSG00000228716	5	80626226	80654983	2.34885e-22	TRUE	2	-7.96178	0.267798	5.87213e-23	NA	NA	NA	-2.05445	0.318293	0.00264821	-0.0443883	0.336361	0.880097	-0.042424	0.330443	0.887868	FALSE	FALSE	TRUE	FALSE	NA	NA	NA	NA	NA	NA	NA	NA	NA	NA	NA	NA	NA	NA	NA	NA	NA
brain	kunkle	PCDHA10	ENSG00000250120	5	140855883	141012347	4.62539e-32	TRUE	1	9.60521	0.12333	1.15635e-32	NA	NA	NA	0.488329	0.148206	0.474933	0.611792	0.124283	0.0376102	0.584516	0.124927	0.0520501	FALSE	FALSE	FALSE	FALSE	NA	NA	NA	NA	NA	NA	NA	NA	NA	NA	NA	NA	NA	NA	NA	NA	NA
brain	kunkle	RANBP9	ENSG00000010017	6	13621498	13711835	7.87768e-23	TRUE	1	NA	NA	NA	6.39839	0.0824125	7.87768e-23	NA	NA	NA	NA	NA	NA	NA	NA	NA	FALSE	FALSE	TRUE	TRUE	NA	NA	NA	NA	NA	NA	NA	NA	NA	NA	NA	NA	NA	NA	NA	NA	NA
brain	kunkle	BCLAF1	ENSG00000029363	6	136256627	136289851	3.38565e-10	TRUE	1	NA	NA	NA	NA	NA	NA	NA	NA	NA	1.84796	0.0282858	3.38565e-10	NA	NA	NA	FALSE	FALSE	TRUE	TRUE	NA	NA	NA	NA	NA	NA	NA	NA	NA	NA	NA	NA	NA	NA	NA	NA	NA
brain	kunkle	FOXC1	ENSG00000054598	6	1609915	1613897	5.84939e-10	TRUE	1	NA	NA	NA	-4.02952	0.183619	5.84939e-10	NA	NA	NA	NA	NA	NA	NA	NA	NA	FALSE	FALSE	TRUE	TRUE	NA	NA	NA	NA	NA	NA	NA	NA	NA	NA	NA	NA	NA	NA	NA	NA	NA
brain	kunkle	TRAM2	ENSG00000065308	6	52497408	52577060	1.9587e-16	TRUE	1	-0.60089	0.0197321	0.456531	-5.4572	0.0660064	4.89676e-17	-0.191872	0.0150605	0.778918	NA	NA	NA	-0.0467068	0.0132776	0.876635	FALSE	FALSE	TRUE	TRUE	NA	NA	NA	NA	NA	NA	NA	NA	NA	NA	NA	NA	NA	NA	NA	NA	NA
brain	kunkle	POLR1H	ENSG00000066379	6	30058899	30064909	8.89453e-69	TRUE	2	14.2084	0.0106044	2.22363e-69	NA	NA	NA	3.27831	0.038673	1.61465e-06	0.283446	0.0537151	0.335425	0.294984	0.0436844	0.326879	FALSE	FALSE	TRUE	FALSE	NA	NA	NA	NA	NA	NA	NA	NA	NA	NA	NA	NA	NA	NA	NA	NA	NA
brain	kunkle	FANCE	ENSG00000112039	6	35452338	35467104	4.95479e-13	TRUE	1	NA	NA	NA	4.70091	0.165843	4.95501e-13	NA	NA	NA	NA	NA	NA	NA	NA	NA	FALSE	FALSE	TRUE	TRUE	NA	NA	NA	NA	NA	NA	NA	NA	NA	NA	NA	NA	NA	NA	NA	NA	NA
brain	kunkle	VNN2	ENSG00000112303	6	132743870	132763459	6.31291e-09	TRUE	1	NA	NA	NA	3.77831	0.0122818	6.31291e-09	NA	NA	NA	NA	NA	NA	NA	NA	NA	FALSE	FALSE	TRUE	TRUE	NA	NA	NA	NA	NA	NA	NA	NA	NA	NA	NA	NA	NA	NA	NA	NA	NA
brain	kunkle	SOBP	ENSG00000112320	6	107490106	107661306	1.94689e-66	TRUE	1	-0.158704	0.0122662	0.8441	-11.2265	0.0462552	9.73447e-67	NA	NA	NA	NA	NA	NA	NA	NA	NA	FALSE	FALSE	TRUE	TRUE	NA	NA	NA	NA	NA	NA	NA	NA	NA	NA	NA	NA	NA	NA	NA	NA	NA
brain	kunkle	PHACTR2	ENSG00000112419	6	143536845	143831185	6.31905e-37	TRUE	1	NA	NA	NA	8.25806	0.121757	6.31905e-37	NA	NA	NA	NA	NA	NA	NA	NA	NA	FALSE	FALSE	TRUE	TRUE	NA	NA	NA	NA	NA	NA	NA	NA	NA	NA	NA	NA	NA	NA	NA	NA	NA
brain	kunkle	MDFI	ENSG00000112559	6	41636882	41654244	2.32732e-06	TRUE	1	NA	NA	NA	NA	NA	NA	NA	NA	NA	-1.43062	0.013407	1.16367e-06	-0.439961	0.0144342	0.143667	TRUE	FALSE	FALSE	FALSE	NA	NA	NA	NA	NA	NA	NA	NA	NA	NA	NA	NA	NA	NA	NA	NA	NA
brain	kunkle	TFEB	ENSG00000112561	6	41683978	41736259	1.69093e-06	TRUE	1	NA	NA	NA	-3.11413	0.0174508	1.69093e-06	NA	NA	NA	NA	NA	NA	NA	NA	NA	TRUE	FALSE	TRUE	FALSE	NA	NA	NA	NA	NA	NA	NA	NA	NA	NA	NA	NA	NA	NA	NA	NA	NA
brain	kunkle	VEGFA	ENSG00000112715	6	43770184	43786487	9.86805e-08	TRUE	1	NA	NA	NA	-3.46664	0.0180606	9.86805e-08	NA	NA	NA	NA	NA	NA	NA	NA	NA	FALSE	FALSE	TRUE	TRUE	NA	NA	NA	NA	NA	NA	NA	NA	NA	NA	NA	NA	NA	NA	NA	NA	NA
brain	kunkle	BTN2A1	ENSG00000112763	6	26457904	26476621	1.95914e-24	TRUE	1	8.28679	0.0148192	9.79572e-25	NA	NA	NA	0.427938	0.0121922	0.531239	NA	NA	NA	NA	NA	NA	FALSE	FALSE	TRUE	TRUE	NA	NA	NA	NA	NA	NA	NA	NA	NA	NA	NA	NA	NA	NA	NA	NA	NA
brain	kunkle	ELOVL4	ENSG00000118402	6	79914814	79947553	8.73635e-84	TRUE	1	NA	NA	NA	12.6157	0.120082	8.73635e-84	NA	NA	NA	NA	NA	NA	NA	NA	NA	FALSE	FALSE	TRUE	TRUE	NA	NA	NA	NA	NA	NA	NA	NA	NA	NA	NA	NA	NA	NA	NA	NA	NA
brain	kunkle	SGK1	ENSG00000118515	6	134169248	134318112	7.24747e-07	TRUE	1	NA	NA	NA	-3.22301	0.0128812	7.24747e-07	NA	NA	NA	NA	NA	NA	NA	NA	NA	FALSE	FALSE	TRUE	TRUE	NA	NA	NA	NA	NA	NA	NA	NA	NA	NA	NA	NA	NA	NA	NA	NA	NA
brain	kunkle	RNF146	ENSG00000118518	6	127266726	127288567	2.74948e-18	TRUE	1	NA	NA	NA	NA	NA	NA	NA	NA	NA	2.56635	0.0138311	2.74948e-18	NA	NA	NA	FALSE	FALSE	TRUE	TRUE	NA	NA	NA	NA	NA	NA	NA	NA	NA	NA	NA	NA	NA	NA	NA	NA	NA
brain	kunkle	KIF25	ENSG00000125337	6	167996241	168045091	4.32068e-13	TRUE	1	5.99677	0.255799	1.08049e-13	NA	NA	NA	1.49446	0.325309	0.0287754	0.208118	0.243392	0.479408	0.238171	0.237268	0.428598	FALSE	FALSE	FALSE	TRUE	NA	NA	NA	NA	NA	NA	NA	NA	NA	NA	NA	NA	NA	NA	NA	NA	NA
brain	kunkle	RTN4IP1	ENSG00000130347	6	106570771	106629498	1.84074e-62	TRUE	1	NA	NA	NA	-10.8503	0.159497	1.84074e-62	NA	NA	NA	NA	NA	NA	NA	NA	NA	FALSE	FALSE	TRUE	TRUE	NA	NA	NA	NA	NA	NA	NA	NA	NA	NA	NA	NA	NA	NA	NA	NA	NA
brain	kunkle	LTV1	ENSG00000135521	6	143843338	143863812	0	TRUE	1	NA	NA	NA	48.3296	0.0961002	0	NA	NA	NA	NA	NA	NA	NA	NA	NA	FALSE	FALSE	TRUE	TRUE	NA	NA	NA	NA	NA	NA	NA	NA	NA	NA	NA	NA	NA	NA	NA	NA	NA
brain	kunkle	BEND6	ENSG00000151917	6	56955107	57027346	3.04563e-13	TRUE	1	-6.03408	0.0418974	7.6097e-14	NA	NA	NA	-0.409635	0.0432845	0.548947	-0.0553357	0.0476278	0.850838	-0.0174879	0.0433899	0.95365	FALSE	FALSE	FALSE	TRUE	NA	NA	NA	NA	NA	NA	NA	NA	NA	NA	NA	NA	NA	NA	NA	NA	NA
brain	kunkle	BMP6	ENSG00000153162	6	7726099	7881728	2.08387e-09	TRUE	1	0.200251	0.0119518	0.804031	NA	NA	NA	0.29558	0.0368137	0.665405	1.8148	0.0308451	6.94625e-10	NA	NA	NA	FALSE	FALSE	TRUE	FALSE	NA	NA	NA	NA	NA	NA	NA	NA	NA	NA	NA	NA	NA	NA	NA	NA	NA
brain	kunkle	ARMC12	ENSG00000157343	6	35737032	35749079	4.59921e-126	TRUE	1	NA	NA	NA	15.5361	0.0831692	4.59921e-126	NA	NA	NA	NA	NA	NA	NA	NA	NA	FALSE	FALSE	TRUE	TRUE	NA	NA	NA	NA	NA	NA	NA	NA	NA	NA	NA	NA	NA	NA	NA	NA	NA
brain	kunkle	HLA-DQB1	ENSG00000179344	6	32659467	32668383	3.98496e-33	TRUE	1	-9.76892	0.176147	9.9624e-34	NA	NA	NA	-0.496971	0.35858	0.467153	-0.11576	0.317059	0.69403	-0.128708	0.318671	0.668812	TRUE	FALSE	TRUE	FALSE	NA	NA	NA	NA	NA	NA	NA	NA	NA	NA	NA	NA	NA	NA	NA	NA	NA
brain	kunkle	ZNF322	ENSG00000181315	6	26634383	26659752	7.55631e-14	TRUE	2	-6.18028	0.0761811	1.88754e-14	NA	NA	NA	-2.46941	0.202633	0.000302674	-0.146953	0.160181	0.617501	-0.152104	0.159815	0.61318	FALSE	FALSE	TRUE	TRUE	0.0465285	4.77431	4.72778	ENSG00000181315_7040039	7040039	case	control	168	177	3.0428	0.999	305.71	#NAME?	0.0717569	T-test	less	ns
brain	kunkle	ZKSCAN4	ENSG00000187626	6	28241697	28252269	4.08261e-13	TRUE	1	5.85323	0.0103728	4.08217e-13	NA	NA	NA	NA	NA	NA	NA	NA	NA	NA	NA	NA	FALSE	FALSE	TRUE	TRUE	NA	NA	NA	NA	NA	NA	NA	NA	NA	NA	NA	NA	NA	NA	NA	NA	NA
brain	kunkle	H1-2	ENSG00000187837	6	26055740	26056470	1.91495e-18	TRUE	1	-7.21627	0.025327	3.8299e-19	-0.0030587	0.0161487	0.996248	-1.13703	0.0500657	0.096195	-0.0487056	0.0417777	0.868536	-0.0892969	0.044191	0.766626	FALSE	FALSE	TRUE	TRUE	NA	NA	NA	NA	NA	NA	NA	NA	NA	NA	NA	NA	NA	NA	NA	NA	NA
brain	kunkle	BLOC1S5	ENSG00000188428	6	8013567	8064396	4.77255e-19	TRUE	1	-7.31954	0.0261375	1.19314e-19	NA	NA	NA	-0.858021	0.0236653	0.209344	-0.214693	0.0198069	0.465635	-0.162594	0.0196348	0.588919	FALSE	FALSE	TRUE	TRUE	NA	NA	NA	NA	NA	NA	NA	NA	NA	NA	NA	NA	NA	NA	NA	NA	NA
brain	kunkle	HLA-DRB1	ENSG00000196126	6	32577902	32589848	0	TRUE	2	-79.1137	0.0264089	0	NA	NA	NA	-8.95557	0.170211	3.16853e-39	-0.184138	0.160079	0.53147	-0.184209	0.158701	0.540377	TRUE	FALSE	TRUE	FALSE	NA	NA	NA	NA	NA	NA	NA	NA	NA	NA	NA	NA	NA	NA	NA	NA	NA
brain	kunkle	LAMA2	ENSG00000196569	6	128883138	129516566	4.04875e-85	TRUE	1	NA	NA	NA	12.718	0.0507137	4.04875e-85	NA	NA	NA	NA	NA	NA	NA	NA	NA	FALSE	FALSE	TRUE	TRUE	NA	NA	NA	NA	NA	NA	NA	NA	NA	NA	NA	NA	NA	NA	NA	NA	NA
brain	kunkle	HLA-DQA1	ENSG00000196735	6	32628179	32647062	2.16901e-129	TRUE	2	-19.5771	0.0157771	5.42253e-130	NA	NA	NA	-9.1007	0.0988791	1.88741e-40	-0.192119	0.066994	0.513831	-0.177229	0.0678557	0.55583	TRUE	FALSE	TRUE	FALSE	NA	NA	NA	NA	NA	NA	NA	NA	NA	NA	NA	NA	NA	NA	NA	NA	NA
brain	kunkle	HLA-DRB5	ENSG00000198502	6	32517353	32530287	7.13605e-70	TRUE	1	NA	NA	NA	NA	NA	NA	-12.1194	0.163977	2.37868e-70	-0.248417	0.350528	0.398554	-0.24216	0.349033	0.420904	TRUE	FALSE	TRUE	FALSE	NA	NA	NA	NA	NA	NA	NA	NA	NA	NA	NA	NA	NA	NA	NA	NA	NA
brain	kunkle	RAET1G	ENSG00000203722	6	149916878	149923121	2.05529e-07	TRUE	1	-4.39545	0.39245	5.13822e-08	NA	NA	NA	-0.79519	0.448485	0.244649	-0.0440326	0.394536	0.88105	-0.0646978	0.396838	0.829742	FALSE	FALSE	FALSE	FALSE	NA	NA	NA	NA	NA	NA	NA	NA	NA	NA	NA	NA	NA	NA	NA	NA	NA
brain	kunkle	ECT2L	ENSG00000203734	6	138795911	138904070	1.01216e-06	TRUE	1	-4.05451	0.0157486	5.06078e-07	NA	NA	NA	-0.42348	0.0127867	0.535525	NA	NA	NA	NA	NA	NA	FALSE	FALSE	FALSE	FALSE	NA	NA	NA	NA	NA	NA	NA	NA	NA	NA	NA	NA	NA	NA	NA	NA	NA
brain	kunkle	HLA-DMA	ENSG00000204257	6	32948613	32969094	8.24157e-57	TRUE	1	-12.8884	0.0569435	2.06039e-57	NA	NA	NA	-0.632925	0.102101	0.354428	-0.157575	0.107926	0.592308	-0.169975	0.10136	0.572118	TRUE	FALSE	TRUE	TRUE	NA	NA	NA	NA	NA	NA	NA	NA	NA	NA	NA	NA	NA	NA	NA	NA	NA
brain	kunkle	HLA-DRA	ENSG00000204287	6	32439878	32445046	2.21103e-14	TRUE	1	NA	NA	NA	NA	NA	NA	5.31611	0.0199444	7.36761e-15	0.464411	0.0320642	0.114514	0.399915	0.0263916	0.183791	TRUE	FALSE	TRUE	FALSE	NA	NA	NA	NA	NA	NA	NA	NA	NA	NA	NA	NA	NA	NA	NA	NA	NA
brain	kunkle	SCAF8	ENSG00000213079	6	154733378	154834244	3.98942e-16	TRUE	1	NA	NA	NA	-5.2944	0.0124743	3.98942e-16	NA	NA	NA	NA	NA	NA	NA	NA	NA	FALSE	FALSE	TRUE	TRUE	NA	NA	NA	NA	NA	NA	NA	NA	NA	NA	NA	NA	NA	NA	NA	NA	NA
brain	kunkle	RPS18	ENSG00000231500	6	33272075	33276511	8.25788e-189	TRUE	1	-23.6903	0.0149893	2.06447e-189	NA	NA	NA	-1.31897	0.0495108	0.0536325	-0.237285	0.057862	0.420026	-0.39113	0.0450632	0.193609	TRUE	FALSE	TRUE	FALSE	NA	NA	NA	NA	NA	NA	NA	NA	NA	NA	NA	NA	NA	NA	NA	NA	NA
brain	kunkle	HLA-DQA2	ENSG00000237541	6	32741391	32747198	4.39369e-180	TRUE	2	-23.132	0.192556	1.09842e-180	NA	NA	NA	-5.69678	0.34016	7.75153e-17	-0.107086	0.420922	0.715922	-0.112461	0.41869	0.708569	TRUE	FALSE	TRUE	FALSE	NA	NA	NA	NA	NA	NA	NA	NA	NA	NA	NA	NA	NA	NA	NA	NA	NA
brain	kunkle	GSTA1	ENSG00000243955	6	52791371	52803860	3.46391e-12	TRUE	1	5.77049	0.116617	8.65989e-13	NA	NA	NA	1.62395	0.121528	0.017501	0.491276	0.127713	0.0950138	0.521587	0.128187	0.0829947	FALSE	FALSE	TRUE	FALSE	NA	NA	NA	NA	NA	NA	NA	NA	NA	NA	NA	NA	NA	NA	NA	NA	NA
brain	kunkle	H3C6	ENSG00000274750	6	26224199	26227473	2.05157e-40	TRUE	1	-10.8374	0.121979	4.10313e-41	-0.00205132	0.118805	0.997484	-0.37566	0.31227	0.582574	-0.157435	0.243467	0.592638	-0.138822	0.232509	0.644516	FALSE	FALSE	TRUE	FALSE	NA	NA	NA	NA	NA	NA	NA	NA	NA	NA	NA	NA	NA	NA	NA	NA	NA
brain	kunkle	RNF216	ENSG00000011275	7	5620047	5781696	1.89227e-15	TRUE	1	-6.55164	0.0130205	4.73068e-16	NA	NA	NA	-1.62862	0.0230949	0.0171799	-0.536217	0.0193263	0.0684177	-0.246815	0.0262896	0.412031	FALSE	FALSE	TRUE	TRUE	NA	NA	NA	NA	NA	NA	NA	NA	NA	NA	NA	NA	NA	NA	NA	NA	NA
brain	kunkle	NPC1L1	ENSG00000015520	7	44512535	44541330	1.75161e-12	TRUE	1	NA	NA	NA	NA	NA	NA	0.0783386	0.0118849	0.908748	2.1036	0.0181443	8.75781e-13	NA	NA	NA	FALSE	FALSE	TRUE	FALSE	NA	NA	NA	NA	NA	NA	NA	NA	NA	NA	NA	NA	NA	NA	NA	NA	NA
brain	kunkle	PILRA	ENSG00000085514	7	100367530	100400096	6.35525e-12	TRUE	1	-5.70288	0.368538	1.58878e-12	NA	NA	NA	-0.799181	0.437432	0.242289	-0.349124	0.296245	0.235448	-0.32152	0.279715	0.285242	TRUE	FALSE	TRUE	TRUE	NA	NA	NA	NA	NA	NA	NA	NA	NA	NA	NA	NA	NA	NA	NA	NA	NA
brain	kunkle	DUS4L	ENSG00000105865	7	107563484	107578523	1.55801e-36	TRUE	1	NA	NA	NA	8.21197	0.0340639	1.55801e-36	NA	NA	NA	NA	NA	NA	NA	NA	NA	FALSE	FALSE	TRUE	TRUE	NA	NA	NA	NA	NA	NA	NA	NA	NA	NA	NA	NA	NA	NA	NA	NA	NA
brain	kunkle	OGDH	ENSG00000105953	7	44606572	44709066	2.25015e-08	TRUE	1	NA	NA	NA	3.63736	0.192057	2.25015e-08	NA	NA	NA	NA	NA	NA	NA	NA	NA	FALSE	FALSE	TRUE	TRUE	NA	NA	NA	NA	NA	NA	NA	NA	NA	NA	NA	NA	NA	NA	NA	NA	NA
brain	kunkle	VIPR2	ENSG00000106018	7	159028175	159144867	1.55535e-21	TRUE	2	7.80721	0.10398	3.88838e-22	NA	NA	NA	2.32082	0.154197	0.000684788	0.302259	0.140335	0.304337	0.281607	0.15184	0.349294	FALSE	FALSE	TRUE	TRUE	-0.0727448	4.82257	4.89531	ENSG00000106018_60600	60600	case	control	168	177	-3.6184	1	341.16	-0.105903	Inf	T-test	greater	ns
brain	kunkle	TMEM248	ENSG00000106609	7	66921225	66958551	2.21054e-15	TRUE	1	-6.39887	0.0124044	2.21056e-15	NA	NA	NA	NA	NA	NA	NA	NA	NA	NA	NA	NA	FALSE	FALSE	TRUE	TRUE	NA	NA	NA	NA	NA	NA	NA	NA	NA	NA	NA	NA	NA	NA	NA	NA	NA
brain	kunkle	ASL	ENSG00000126522	7	66075800	66094697	3.79505e-31	TRUE	1	-9.44276	0.0118937	1.26502e-31	NA	NA	NA	-0.0156469	0.0152296	0.981736	NA	NA	NA	-0.092334	0.0156608	0.758931	FALSE	FALSE	TRUE	TRUE	NA	NA	NA	NA	NA	NA	NA	NA	NA	NA	NA	NA	NA	NA	NA	NA	NA
brain	kunkle	TAS2R3	ENSG00000127362	7	141764097	141765197	2.4481e-07	TRUE	1	NA	NA	NA	NA	NA	NA	NA	NA	NA	1.51887	0.0172554	2.4481e-07	NA	NA	NA	TRUE	FALSE	FALSE	FALSE	NA	NA	NA	NA	NA	NA	NA	NA	NA	NA	NA	NA	NA	NA	NA	NA	NA
brain	kunkle	HIP1	ENSG00000127946	7	75533298	75738962	5.03645e-26	TRUE	1	0.514676	0.03009	0.523642	6.94759	0.142933	1.25911e-26	0.295939	0.026518	0.665023	NA	NA	NA	0.0528692	0.0188508	0.860515	FALSE	FALSE	TRUE	TRUE	NA	NA	NA	NA	NA	NA	NA	NA	NA	NA	NA	NA	NA	NA	NA	NA	NA
brain	kunkle	CASD1	ENSG00000127995	7	94509219	94557019	2.72512e-74	TRUE	1	NA	NA	NA	11.862	0.0716632	2.72512e-74	NA	NA	NA	NA	NA	NA	NA	NA	NA	FALSE	FALSE	TRUE	TRUE	NA	NA	NA	NA	NA	NA	NA	NA	NA	NA	NA	NA	NA	NA	NA	NA	NA
brain	kunkle	IL6	ENSG00000136244	7	22725884	22732002	5.46881e-62	TRUE	1	NA	NA	NA	10.8079	0.0528158	5.46881e-62	NA	NA	NA	NA	NA	NA	NA	NA	NA	FALSE	FALSE	TRUE	FALSE	NA	NA	NA	NA	NA	NA	NA	NA	NA	NA	NA	NA	NA	NA	NA	NA	NA
brain	kunkle	VWDE	ENSG00000146530	7	12330885	12403941	3.06577e-16	TRUE	1	6.72765	0.13809	7.66443e-17	NA	NA	NA	0.298348	0.197507	0.662464	0.123778	0.213033	0.674017	0.151697	0.20231	0.614131	TRUE	FALSE	TRUE	FALSE	NA	NA	NA	NA	NA	NA	NA	NA	NA	NA	NA	NA	NA	NA	NA	NA	NA
brain	kunkle	POMZP3	ENSG00000146707	7	76609986	76627279	1.36635e-09	TRUE	1	-5.09496	0.411252	2.73271e-10	-1.12396	0.281771	0.0840215	-1.56447	0.544946	0.0220804	-0.0762721	0.50971	0.795482	-0.0681105	0.50583	0.82091	FALSE	FALSE	TRUE	TRUE	NA	NA	NA	NA	NA	NA	NA	NA	NA	NA	NA	NA	NA	NA	NA	NA	NA
brain	kunkle	STEAP2	ENSG00000157214	7	90167590	90238137	2.55082e-18	TRUE	1	7.17067	0.039008	6.37705e-19	NA	NA	NA	0.8448	0.0415996	0.216448	0.208724	0.0301295	0.478128	0.134416	0.0295226	0.655054	FALSE	FALSE	FALSE	TRUE	NA	NA	NA	NA	NA	NA	NA	NA	NA	NA	NA	NA	NA	NA	NA	NA	NA
brain	kunkle	ZYX	ENSG00000159840	7	143381295	143391111	8.56111e-07	TRUE	1	-1.40188	0.0243564	0.0823712	NA	NA	NA	-0.959481	0.0297604	0.160373	NA	NA	NA	-1.54435	0.0138622	2.85372e-07	TRUE	FALSE	TRUE	TRUE	NA	NA	NA	NA	NA	NA	NA	NA	NA	NA	NA	NA	NA	NA	NA	NA	NA
brain	kunkle	DAGLB	ENSG00000164535	7	6409126	6484190	2.84665e-15	TRUE	1	NA	NA	NA	-5.13814	0.0197536	2.81891e-15	NA	NA	NA	NA	NA	NA	NA	NA	NA	TRUE	FALSE	TRUE	TRUE	NA	NA	NA	NA	NA	NA	NA	NA	NA	NA	NA	NA	NA	NA	NA	NA	NA
brain	kunkle	CDK5	ENSG00000164885	7	151053815	151057897	7.32391e-07	TRUE	1	NA	NA	NA	NA	NA	NA	NA	NA	NA	1.45735	0.0111432	7.32391e-07	NA	NA	NA	FALSE	FALSE	TRUE	TRUE	NA	NA	NA	NA	NA	NA	NA	NA	NA	NA	NA	NA	NA	NA	NA	NA	NA
brain	kunkle	METTL2B	ENSG00000165055	7	128476729	128506602	5.42764e-23	TRUE	1	-8.07957	0.145412	1.35691e-23	NA	NA	NA	-1.17191	0.312184	0.0864139	-0.0197751	0.239869	0.94642	-0.0442799	0.242866	0.882998	FALSE	FALSE	TRUE	FALSE	NA	NA	NA	NA	NA	NA	NA	NA	NA	NA	NA	NA	NA	NA	NA	NA	NA
brain	kunkle	LMOD2	ENSG00000170807	7	123655866	123664290	6.84571e-10	TRUE	2	-2.62666	0.0281951	0.00113501	-4.17579	0.0210202	1.36914e-10	-0.104152	0.0239798	0.878883	-0.0426129	0.0174693	0.884858	-0.126091	0.0183653	0.675156	FALSE	FALSE	FALSE	FALSE	NA	NA	NA	NA	NA	NA	NA	NA	NA	NA	NA	NA	NA	NA	NA	NA	NA
brain	kunkle	GTF2IRD2B	ENSG00000174428	7	75092573	75149817	7.98378e-10	TRUE	1	NA	NA	NA	3.99753	0.0225179	7.98378e-10	NA	NA	NA	NA	NA	NA	NA	NA	NA	FALSE	FALSE	TRUE	TRUE	NA	NA	NA	NA	NA	NA	NA	NA	NA	NA	NA	NA	NA	NA	NA	NA	NA
brain	kunkle	AMZ1	ENSG00000174945	7	2679522	2775500	1.41757e-08	TRUE	1	4.76485	0.0485223	3.54393e-09	NA	NA	NA	1.75224	0.0617969	0.0103561	0.586475	0.070349	0.0462571	0.579904	0.063797	0.0539311	FALSE	FALSE	TRUE	FALSE	NA	NA	NA	NA	NA	NA	NA	NA	NA	NA	NA	NA	NA	NA	NA	NA	NA
brain	kunkle	BHLHA15	ENSG00000180535	7	98211439	98215457	1.61544e-08	TRUE	1	4.74743	0.154462	4.03859e-09	NA	NA	NA	0.614176	0.199344	0.368864	0.025127	0.142226	0.931951	0.0111295	0.143781	0.970493	FALSE	FALSE	TRUE	FALSE	NA	NA	NA	NA	NA	NA	NA	NA	NA	NA	NA	NA	NA	NA	NA	NA	NA
brain	kunkle	ZNF746	ENSG00000181220	7	149472696	149497817	1.12756e-12	TRUE	1	NA	NA	NA	-4.62768	0.0970048	1.12754e-12	NA	NA	NA	NA	NA	NA	NA	NA	NA	FALSE	FALSE	TRUE	TRUE	NA	NA	NA	NA	NA	NA	NA	NA	NA	NA	NA	NA	NA	NA	NA	NA	NA
brain	kunkle	TCAF1	ENSG00000198420	7	143851375	143902198	1.42004e-06	TRUE	1	NA	NA	NA	-3.13686	0.0459439	1.42004e-06	NA	NA	NA	NA	NA	NA	NA	NA	NA	TRUE	FALSE	TRUE	TRUE	NA	NA	NA	NA	NA	NA	NA	NA	NA	NA	NA	NA	NA	NA	NA	NA	NA
brain	kunkle	PVRIG	ENSG00000213413	7	100218241	100221490	7.12419e-12	TRUE	1	5.71507	0.0357758	1.42482e-12	0.335406	0.0476981	0.606128	0.974288	0.0379129	0.154018	0.412625	0.0385783	0.160844	0.259753	0.0355613	0.387959	TRUE	FALSE	TRUE	FALSE	NA	NA	NA	NA	NA	NA	NA	NA	NA	NA	NA	NA	NA	NA	NA	NA	NA
brain	kunkle	ERV3-1	ENSG00000213462	7	64990356	65006743	4.10837e-17	TRUE	1	6.91694	0.172718	1.02709e-17	NA	NA	NA	0.788001	0.347561	0.248941	0.0290598	0.371152	0.921333	0.00311869	0.37151	0.99173	FALSE	FALSE	TRUE	TRUE	NA	NA	NA	NA	NA	NA	NA	NA	NA	NA	NA	NA	NA	NA	NA	NA	NA
brain	kunkle	ZNF727	ENSG00000214652	7	64045434	64085339	2.46189e-15	TRUE	1	6.52581	0.0147108	6.15472e-16	NA	NA	NA	0.265804	0.0504421	0.697351	0.0530346	0.0253108	0.856972	0.0551639	0.0257042	0.854527	FALSE	FALSE	TRUE	FALSE	NA	NA	NA	NA	NA	NA	NA	NA	NA	NA	NA	NA	NA	NA	NA	NA	NA
brain	kunkle	UPK3B	ENSG00000243566	7	76510525	76516522	1.07428e-10	TRUE	1	5.40351	0.20677	2.14856e-11	0.213615	0.0807084	0.742622	1.24591	0.33277	0.0683185	0.117461	0.398028	0.689766	0.132419	0.401519	0.659856	FALSE	FALSE	TRUE	FALSE	NA	NA	NA	NA	NA	NA	NA	NA	NA	NA	NA	NA	NA	NA	NA	NA	NA
brain	kunkle	UPK3BL1	ENSG00000267368	7	102637025	102642791	1.44863e-15	TRUE	1	-6.59951	0.13331	2.89726e-16	-0.109164	0.276149	0.86673	-0.819342	0.273416	0.230613	-0.297226	0.208624	0.312459	-0.396784	0.201376	0.187247	FALSE	FALSE	TRUE	FALSE	NA	NA	NA	NA	NA	NA	NA	NA	NA	NA	NA	NA	NA	NA	NA	NA	NA
brain	kunkle	TYW1B	ENSG00000277149	7	72558744	72828200	2.02973e-22	TRUE	2	7.99162	0.1685	4.05946e-23	0.34032	0.262657	0.600862	2.26058	0.258089	0.000941439	0.139507	0.278626	0.635434	0.135354	0.275669	0.652806	FALSE	FALSE	TRUE	FALSE	NA	NA	NA	NA	NA	NA	NA	NA	NA	NA	NA	NA	NA	NA	NA	NA	NA
brain	kunkle	MTMR7	ENSG00000003987	8	17296794	17413528	8.28453e-93	TRUE	1	NA	NA	NA	-13.3147	0.0470942	4.14227e-93	NA	NA	NA	-0.0309864	0.0200979	0.916136	NA	NA	NA	FALSE	FALSE	FALSE	TRUE	NA	NA	NA	NA	NA	NA	NA	NA	NA	NA	NA	NA	NA	NA	NA	NA	NA
brain	kunkle	PCM1	ENSG00000078674	8	17922842	18029948	7.23166e-11	TRUE	2	-5.42384	0.0966119	1.80791e-11	NA	NA	NA	-1.88746	0.139219	0.00575271	-0.0562093	0.157843	0.848511	-0.0584613	0.159889	0.845938	FALSE	FALSE	TRUE	TRUE	0.00269409	4.66764	4.66495	ENSG00000078674_1440259	1440259	case	control	168	177	1.49018	0.931	341.927	#NAME?	0.00567589	T-test	less	ns
brain	kunkle	PCM1	ENSG00000078674	8	17922842	18029948	7.23166e-11	TRUE	2	-5.42384	0.0966119	1.80791e-11	NA	NA	NA	-1.88746	0.139219	0.00575271	-0.0562093	0.157843	0.848511	-0.0584613	0.159889	0.845938	FALSE	FALSE	TRUE	TRUE	0.00287174	4.67213	4.66926	ENSG00000078674_6180022	6180022	case	control	168	177	1.26991	0.898	342.376	#NAME?	0.00660145	T-test	less	ns
brain	kunkle	CPNE3	ENSG00000085719	8	86514435	86561498	6.44471e-13	TRUE	1	NA	NA	NA	4.67762	0.0167041	6.44479e-13	NA	NA	NA	NA	NA	NA	NA	NA	NA	FALSE	FALSE	TRUE	TRUE	NA	NA	NA	NA	NA	NA	NA	NA	NA	NA	NA	NA	NA	NA	NA	NA	NA
brain	kunkle	GSDMD	ENSG00000104518	8	143553207	143563062	4.56383e-08	TRUE	1	4.60678	0.0204768	1.14096e-08	NA	NA	NA	0.0730849	0.0468286	0.914844	0.347401	0.0458275	0.237767	0.290161	0.0449124	0.33485	TRUE	FALSE	TRUE	TRUE	NA	NA	NA	NA	NA	NA	NA	NA	NA	NA	NA	NA	NA	NA	NA	NA	NA
brain	kunkle	MCM4	ENSG00000104738	8	47960185	47978160	1.53112e-06	TRUE	1	4.09755	0.0618802	3.82779e-07	NA	NA	NA	0.499967	0.0869028	0.464472	0.0915057	0.0248343	0.755825	0.145344	0.0253954	0.629044	FALSE	FALSE	TRUE	TRUE	NA	NA	NA	NA	NA	NA	NA	NA	NA	NA	NA	NA	NA	NA	NA	NA	NA
brain	kunkle	FGL1	ENSG00000104760	8	17864380	17910365	1.33991e-06	TRUE	1	4.11797	0.0333356	3.34976e-07	NA	NA	NA	0.712999	0.0533685	0.29686	0.0784989	0.0162955	0.789649	0.0672469	0.0186129	0.823143	FALSE	FALSE	FALSE	TRUE	NA	NA	NA	NA	NA	NA	NA	NA	NA	NA	NA	NA	NA	NA	NA	NA	NA
brain	kunkle	KHDRBS3	ENSG00000131773	8	135457456	135656722	9.78876e-25	TRUE	1	NA	NA	NA	6.67962	0.0114368	9.78876e-25	NA	NA	NA	NA	NA	NA	NA	NA	NA	FALSE	FALSE	TRUE	TRUE	NA	NA	NA	NA	NA	NA	NA	NA	NA	NA	NA	NA	NA	NA	NA	NA	NA
brain	kunkle	ERLIN2	ENSG00000147475	8	37736601	37758422	5.65822e-14	TRUE	2	NA	NA	NA	NA	NA	NA	-2.09101	0.0191491	0.00221806	-2.23814	0.0185667	2.82808e-14	NA	NA	NA	FALSE	FALSE	TRUE	TRUE	0.0178354	4.72514	4.7073	ENSG00000147475_5570048	5570048	case	control	168	177	4.54168	1	318.987	#NAME?	0.0243136	T-test	less	ns
brain	kunkle	LACTB2	ENSG00000147592	8	70635318	70669185	2.86799e-07	TRUE	1	-4.34735	0.0670692	7.16997e-08	NA	NA	NA	-0.227329	0.0746734	0.739432	-0.169956	0.0715076	0.563555	-0.144578	0.066886	0.630855	FALSE	FALSE	TRUE	TRUE	NA	NA	NA	NA	NA	NA	NA	NA	NA	NA	NA	NA	NA	NA	NA	NA	NA
brain	kunkle	LY6D	ENSG00000167656	8	142784882	142786539	5.29969e-11	TRUE	1	-5.46027	0.21136	1.32492e-11	NA	NA	NA	-1.68448	0.256909	0.0137179	-0.1085	0.220402	0.712335	-0.138136	0.218641	0.646152	TRUE	FALSE	FALSE	FALSE	NA	NA	NA	NA	NA	NA	NA	NA	NA	NA	NA	NA	NA	NA	NA	NA	NA
brain	kunkle	PLEKHA2	ENSG00000169499	8	38901235	38973912	3.2285e-21	TRUE	1	NA	NA	NA	6.15058	0.0312618	3.2285e-21	NA	NA	NA	NA	NA	NA	NA	NA	NA	FALSE	FALSE	TRUE	TRUE	NA	NA	NA	NA	NA	NA	NA	NA	NA	NA	NA	NA	NA	NA	NA	NA	NA
brain	kunkle	RMDN1	ENSG00000176623	8	86468257	86514357	9.24064e-50	TRUE	2	-12.0559	0.0460527	1.84813e-50	-0.539114	0.154763	0.40724	-2.29689	0.0651815	0.000777778	-0.323356	0.0615138	0.271823	-0.386213	0.0606049	0.199271	FALSE	FALSE	TRUE	FALSE	NA	NA	NA	NA	NA	NA	NA	NA	NA	NA	NA	NA	NA	NA	NA	NA	NA
brain	kunkle	SLC35G5	ENSG00000177710	8	11331012	11332360	0	TRUE	1	-34.2884	0.0345364	0	NA	NA	NA	-0.799439	0.0793063	0.242138	-0.00734188	0.0652659	0.980095	-0.00435635	0.0646974	0.988448	TRUE	FALSE	TRUE	FALSE	NA	NA	NA	NA	NA	NA	NA	NA	NA	NA	NA	NA	NA	NA	NA	NA	NA
brain	kunkle	FAM83H	ENSG00000180921	8	143723933	143738234	4.40598e-08	TRUE	1	-4.61162	0.252054	1.10149e-08	NA	NA	NA	-0.290147	0.257768	0.671191	-0.068674	0.208967	0.815468	-0.0885953	0.20577	0.768407	TRUE	FALSE	TRUE	TRUE	NA	NA	NA	NA	NA	NA	NA	NA	NA	NA	NA	NA	NA	NA	NA	NA	NA
brain	kunkle	CLN8	ENSG00000182372	8	1755778	1801711	9.68991e-45	TRUE	1	NA	NA	NA	9.12905	0.0332533	9.68991e-45	NA	NA	NA	NA	NA	NA	NA	NA	NA	FALSE	FALSE	TRUE	TRUE	NA	NA	NA	NA	NA	NA	NA	NA	NA	NA	NA	NA	NA	NA	NA	NA	NA
brain	kunkle	FAM86B1	ENSG00000186523	8	12182096	12194133	1.45716e-12	TRUE	1	5.7896	0.0157624	7.28554e-13	NA	NA	NA	0.714255	0.0122855	0.29601	NA	NA	NA	NA	NA	NA	TRUE	FALSE	TRUE	TRUE	NA	NA	NA	NA	NA	NA	NA	NA	NA	NA	NA	NA	NA	NA	NA	NA	NA
brain	kunkle	TRAF1	ENSG00000056558	9	120902393	120929173	3.24989e-06	TRUE	2	-4.01554	0.0485706	6.50087e-07	-1.86191	0.0586334	0.00420642	-0.71544	0.0505546	0.295209	-0.471368	0.0240466	0.109184	-0.498763	0.0250602	0.0973763	FALSE	FALSE	TRUE	TRUE	-0.0115903	4.80288	4.81447	ENSG00000056558_4570768	4570768	case	control	168	177	-0.708429	0.24	323.959	#NAME?	0.0153976	T-test	less	ns
brain	kunkle	PSMD5	ENSG00000095261	9	120815496	120842951	1.68333e-211	TRUE	1	NA	NA	NA	20.1901	0.1126	1.68333e-211	NA	NA	NA	NA	NA	NA	NA	NA	NA	FALSE	FALSE	TRUE	TRUE	NA	NA	NA	NA	NA	NA	NA	NA	NA	NA	NA	NA	NA	NA	NA	NA	NA
brain	kunkle	TBC1D2	ENSG00000095383	9	98199011	98255649	1.94928e-11	TRUE	1	-5.57595	0.0785888	4.87316e-12	NA	NA	NA	-1.19691	0.0916073	0.0799106	-0.094104	0.0843456	0.749122	-0.169644	0.0838875	0.572866	FALSE	FALSE	TRUE	TRUE	NA	NA	NA	NA	NA	NA	NA	NA	NA	NA	NA	NA	NA	NA	NA	NA	NA
brain	kunkle	AIF1L	ENSG00000126878	9	131096476	131123152	3.27128e-44	TRUE	1	-1.11569	0.0183778	0.166828	-9.1236	0.0308419	1.09043e-44	-0.886646	0.0149167	0.194544	NA	NA	NA	NA	NA	NA	FALSE	FALSE	TRUE	TRUE	NA	NA	NA	NA	NA	NA	NA	NA	NA	NA	NA	NA	NA	NA	NA	NA	NA
brain	kunkle	NUP214	ENSG00000126883	9	131125573	131234663	6.29043e-20	TRUE	1	NA	NA	NA	-5.94513	0.0849727	6.29043e-20	NA	NA	NA	NA	NA	NA	NA	NA	NA	FALSE	FALSE	TRUE	TRUE	NA	NA	NA	NA	NA	NA	NA	NA	NA	NA	NA	NA	NA	NA	NA	NA	NA
brain	kunkle	IPPK	ENSG00000127080	9	92613183	92670131	1.33317e-90	TRUE	1	NA	NA	NA	-13.1303	0.0811888	1.33317e-90	NA	NA	NA	NA	NA	NA	NA	NA	NA	FALSE	FALSE	TRUE	TRUE	NA	NA	NA	NA	NA	NA	NA	NA	NA	NA	NA	NA	NA	NA	NA	NA	NA
brain	kunkle	OLFM1	ENSG00000130558	9	135075422	135121180	0	TRUE	1	NA	NA	NA	-41.0665	0.0698093	0	NA	NA	NA	NA	NA	NA	NA	NA	NA	FALSE	FALSE	TRUE	TRUE	NA	NA	NA	NA	NA	NA	NA	NA	NA	NA	NA	NA	NA	NA	NA	NA	NA
brain	kunkle	COL5A1	ENSG00000130635	9	134641803	134844843	7.9178e-121	TRUE	1	NA	NA	NA	15.224	0.057711	3.9589e-121	NA	NA	NA	0.0529882	0.0124102	0.857096	NA	NA	NA	FALSE	FALSE	TRUE	FALSE	NA	NA	NA	NA	NA	NA	NA	NA	NA	NA	NA	NA	NA	NA	NA	NA	NA
brain	kunkle	FBP2	ENSG00000130957	9	94558720	94593824	4.60142e-15	TRUE	1	-6.46396	0.0238959	1.15106e-15	NA	NA	NA	-0.946271	0.087095	0.166208	-0.15607	0.105106	0.595848	-0.134814	0.107495	0.6541	FALSE	FALSE	FALSE	FALSE	NA	NA	NA	NA	NA	NA	NA	NA	NA	NA	NA	NA	NA	NA	NA	NA	NA
brain	kunkle	ST6GALNAC4	ENSG00000136840	9	127907886	127917041	3.80948e-19	TRUE	2	NA	NA	NA	2.30002	0.0158661	0.000406651	NA	NA	NA	2.65383	0.013266	1.90474e-19	NA	NA	NA	FALSE	FALSE	TRUE	TRUE	-0.00613053	4.71977	4.7259	ENSG00000136840_10379	10379	case	control	168	177	-1.23339	0.891	342.239	-0.0143284	Inf	T-test	greater	ns
brain	kunkle	ST6GALNAC4	ENSG00000136840	9	127907886	127917041	3.80948e-19	TRUE	2	NA	NA	NA	2.30002	0.0158661	0.000406651	NA	NA	NA	2.65383	0.013266	1.90474e-19	NA	NA	NA	FALSE	FALSE	TRUE	TRUE	-0.0170379	4.76286	4.7799	ENSG00000136840_7000132	7000132	case	control	168	177	-2.39543	0.991	329.653	-0.0287702	Inf	T-test	greater	ns
brain	kunkle	STXBP1	ENSG00000136854	9	127579370	127696027	1.02827e-06	TRUE	1	-0.677872	0.0768357	0.400931	-0.660202	0.0443614	0.310151	-0.257832	0.0675018	0.705999	-1.52844	0.013288	2.05655e-07	-0.587103	0.0479062	0.0510191	FALSE	FALSE	TRUE	TRUE	NA	NA	NA	NA	NA	NA	NA	NA	NA	NA	NA	NA	NA	NA	NA	NA	NA
brain	kunkle	CCL21	ENSG00000137077	9	34709005	34710136	4.21159e-07	TRUE	1	NA	NA	NA	-3.291	0.134307	4.21159e-07	NA	NA	NA	NA	NA	NA	NA	NA	NA	FALSE	FALSE	FALSE	FALSE	NA	NA	NA	NA	NA	NA	NA	NA	NA	NA	NA	NA	NA	NA	NA	NA	NA
brain	kunkle	SURF6	ENSG00000148296	9	133328776	133336188	1.60514e-45	TRUE	2	2.77538	0.0102242	0.000583861	9.26168	0.0244329	5.35046e-46	0.0839896	0.0154085	0.902198	NA	NA	NA	NA	NA	NA	FALSE	FALSE	TRUE	TRUE	-0.0145432	4.70963	4.72418	ENSG00000148296_2600452	2600452	case	control	168	177	-4.51171	1	324.712	-0.0198604	Inf	T-test	greater	ns
brain	kunkle	LCN2	ENSG00000148346	9	128149071	128153453	0	TRUE	1	NA	NA	NA	-41.4342	0.0796331	0	NA	NA	NA	NA	NA	NA	NA	NA	NA	FALSE	FALSE	TRUE	FALSE	NA	NA	NA	NA	NA	NA	NA	NA	NA	NA	NA	NA	NA	NA	NA	NA	NA
brain	kunkle	DPH7	ENSG00000148399	9	137554444	137578925	2.01065e-51	TRUE	1	-0.447271	0.0206449	0.579429	-9.88223	0.0144273	4.0213e-52	-0.568073	0.0242694	0.405889	-0.231109	0.0310507	0.432227	-0.545359	0.0336425	0.0698971	FALSE	FALSE	TRUE	TRUE	NA	NA	NA	NA	NA	NA	NA	NA	NA	NA	NA	NA	NA	NA	NA	NA	NA
brain	kunkle	CCDC171	ENSG00000164989	9	15553043	16061663	1.07427e-11	TRUE	1	-5.64377	0.12168	2.68571e-12	NA	NA	NA	-1.02634	0.183997	0.133189	-0.0574936	0.214357	0.845093	-0.0758043	0.218805	0.801083	FALSE	FALSE	FALSE	TRUE	NA	NA	NA	NA	NA	NA	NA	NA	NA	NA	NA	NA	NA	NA	NA	NA	NA
brain	kunkle	TMEM215	ENSG00000188133	9	32783540	32789201	3.22504e-09	TRUE	2	4.95814	0.0808385	8.06261e-10	NA	NA	NA	2.46058	0.160861	0.000318122	0.374709	0.0688286	0.20288	0.278371	0.0465378	0.354859	FALSE	FALSE	FALSE	FALSE	NA	NA	NA	NA	NA	NA	NA	NA	NA	NA	NA	NA	NA	NA	NA	NA	NA
brain	kunkle	FAM120AOS	ENSG00000188938	9	93431441	93453581	6.85221e-09	TRUE	1	NA	NA	NA	-3.76937	0.129731	6.85221e-09	NA	NA	NA	NA	NA	NA	NA	NA	NA	FALSE	FALSE	TRUE	TRUE	NA	NA	NA	NA	NA	NA	NA	NA	NA	NA	NA	NA	NA	NA	NA	NA	NA
brain	kunkle	COL17A1	ENSG00000065618	10	104031286	104085880	4.49957e-08	TRUE	1	NA	NA	NA	3.55829	0.0423433	4.49957e-08	NA	NA	NA	NA	NA	NA	NA	NA	NA	FALSE	FALSE	TRUE	TRUE	NA	NA	NA	NA	NA	NA	NA	NA	NA	NA	NA	NA	NA	NA	NA	NA	NA
brain	kunkle	CDH23	ENSG00000107736	10	71396920	71815947	3.82163e-06	TRUE	1	-3.95493	0.0249737	9.5543e-07	NA	NA	NA	-0.897515	0.0665989	0.189131	-0.512916	0.0506352	0.0813228	-0.465981	0.0514659	0.121441	FALSE	FALSE	TRUE	TRUE	NA	NA	NA	NA	NA	NA	NA	NA	NA	NA	NA	NA	NA	NA	NA	NA	NA
brain	kunkle	ANXA11	ENSG00000122359	10	80150889	80205572	3.36751e-12	TRUE	2	5.77361	0.017627	8.41902e-13	NA	NA	NA	2.13306	0.0538591	0.00180305	0.36548	0.0449649	0.214227	0.308607	0.0433681	0.305033	TRUE	FALSE	TRUE	TRUE	0.000566483	4.72756	4.72699	ENSG00000122359_1300274	1300274	case	control	168	177	0.10879	0.457	342.949	-0.00802169	Inf	T-test	greater	ns
brain	kunkle	ANXA11	ENSG00000122359	10	80150889	80205572	3.36751e-12	TRUE	2	5.77361	0.017627	8.41902e-13	NA	NA	NA	2.13306	0.0538591	0.00180305	0.36548	0.0449649	0.214227	0.308607	0.0433681	0.305033	TRUE	FALSE	TRUE	TRUE	0.0508442	4.90043	4.84959	ENSG00000122359_5900735	5900735	case	control	168	177	3.53648	0.000231	340.768	0.0271315	Inf	T-test	greater	***
brain	kunkle	SRGN	ENSG00000122862	10	69088103	69104805	1.80119e-52	TRUE	1	0.271863	0.0233553	0.736216	9.96298	0.0102028	6.00397e-53	0.344342	0.0182642	0.614396	NA	NA	NA	NA	NA	NA	FALSE	FALSE	TRUE	TRUE	NA	NA	NA	NA	NA	NA	NA	NA	NA	NA	NA	NA	NA	NA	NA	NA	NA
brain	kunkle	DNA2	ENSG00000138346	10	68414064	68472121	1.1937e-12	TRUE	1	5.88736	0.0415081	2.98423e-13	NA	NA	NA	0.562666	0.113656	0.410373	0.0445068	0.0470168	0.879779	0.0299554	0.042395	0.920693	FALSE	FALSE	TRUE	TRUE	NA	NA	NA	NA	NA	NA	NA	NA	NA	NA	NA	NA	NA	NA	NA	NA	NA
brain	kunkle	RGR	ENSG00000148604	10	84230666	84259960	1.55278e-07	TRUE	1	4.43555	0.258786	3.88195e-08	NA	NA	NA	1.31358	0.261571	0.0546185	0.188657	0.213985	0.521444	0.224703	0.206269	0.455165	FALSE	FALSE	FALSE	TRUE	NA	NA	NA	NA	NA	NA	NA	NA	NA	NA	NA	NA	NA	NA	NA	NA	NA
brain	kunkle	DIP2C	ENSG00000151240	10	274190	689668	1.99272e-09	TRUE	1	-0.437455	0.0209793	0.58778	NA	NA	NA	-0.621327	0.0187774	0.363316	-1.83021	0.0195935	4.9818e-10	-0.696021	0.0125768	0.020705	FALSE	FALSE	TRUE	TRUE	NA	NA	NA	NA	NA	NA	NA	NA	NA	NA	NA	NA	NA	NA	NA	NA	NA
brain	kunkle	AKR1C2	ENSG00000151632	10	4987775	5018031	1.12448e-25	TRUE	2	-8.57572	0.25651	2.24896e-26	-0.265743	0.0475564	0.682895	-2.37388	0.339399	0.000514236	-0.188786	0.263545	0.52116	-0.232041	0.253233	0.440577	FALSE	FALSE	TRUE	TRUE	0.0381014	4.73151	4.69341	ENSG00000151632_5340129	5340129	case	control	168	177	3.99389	1	309.868	#NAME?	0.0538402	T-test	less	ns
brain	kunkle	BUB3	ENSG00000154473	10	123154402	123170467	1.614e-09	TRUE	1	NA	NA	NA	NA	NA	NA	NA	NA	NA	-1.77514	0.0212861	1.614e-09	NA	NA	NA	TRUE	FALSE	TRUE	TRUE	NA	NA	NA	NA	NA	NA	NA	NA	NA	NA	NA	NA	NA	NA	NA	NA	NA
brain	kunkle	SYNPO2L	ENSG00000166317	10	73644881	73663803	3.6354e-109	TRUE	1	17.914	0.0322373	3.6354e-109	NA	NA	NA	NA	NA	NA	NA	NA	NA	NA	NA	NA	FALSE	FALSE	FALSE	FALSE	NA	NA	NA	NA	NA	NA	NA	NA	NA	NA	NA	NA	NA	NA	NA	NA	NA
brain	kunkle	AFAP1L2	ENSG00000169129	10	114294824	114404756	3.65494e-06	TRUE	1	NA	NA	NA	3.01191	0.119216	3.65494e-06	NA	NA	NA	NA	NA	NA	NA	NA	NA	FALSE	FALSE	TRUE	TRUE	NA	NA	NA	NA	NA	NA	NA	NA	NA	NA	NA	NA	NA	NA	NA	NA	NA
brain	kunkle	NUTM2A	ENSG00000184923	10	87225448	87236908	2.09478e-14	TRUE	1	-1.58366	0.156053	0.0497235	-5.10633	0.223516	4.16774e-15	-1.55793	0.451594	0.0226426	-0.331329	0.424772	0.260179	-0.267541	0.421092	0.37389	FALSE	FALSE	TRUE	FALSE	NA	NA	NA	NA	NA	NA	NA	NA	NA	NA	NA	NA	NA	NA	NA	NA	NA
brain	kunkle	SFTPA2	ENSG00000185303	10	79555852	79560407	1.51536e-101	TRUE	1	17.3178	0.0176255	3.7884e-102	NA	NA	NA	1.31955	0.107789	0.0535284	0.00630938	0.133516	0.982894	0.0240424	0.131683	0.93631	TRUE	FALSE	FALSE	FALSE	NA	NA	NA	NA	NA	NA	NA	NA	NA	NA	NA	NA	NA	NA	NA	NA	NA
brain	kunkle	SFMBT2	ENSG00000198879	10	7158624	7411488	1.72765e-186	TRUE	1	NA	NA	NA	-18.9461	0.0727264	1.72765e-186	NA	NA	NA	NA	NA	NA	NA	NA	NA	FALSE	FALSE	TRUE	TRUE	NA	NA	NA	NA	NA	NA	NA	NA	NA	NA	NA	NA	NA	NA	NA	NA	NA
brain	kunkle	LRIT2	ENSG00000204033	10	84220571	84225544	3.35535e-08	TRUE	1	-4.64886	0.176621	8.38839e-09	NA	NA	NA	-0.705792	0.291572	0.30177	-0.149767	0.237689	0.61078	-0.134925	0.24142	0.653834	FALSE	FALSE	FALSE	FALSE	NA	NA	NA	NA	NA	NA	NA	NA	NA	NA	NA	NA	NA	NA	NA	NA	NA
brain	kunkle	NUTM2D	ENSG00000214562	10	87357720	87370695	3.05541e-77	TRUE	3	15.0824	0.104587	6.11082e-78	5.8999	0.14107	1.19344e-19	5.03699	0.143822	1.71103e-13	0.295712	0.101451	0.31493	0.359899	0.106404	0.231629	FALSE	FALSE	TRUE	FALSE	NA	NA	NA	NA	NA	NA	NA	NA	NA	NA	NA	NA	NA	NA	NA	NA	NA
brain	kunkle	ANXA8	ENSG00000265190	10	47460162	47484158	4.42299e-09	TRUE	2	-0.661595	0.0156111	0.412335	-1.70719	0.0303553	0.00868019	-0.341838	0.0148874	0.616973	-1.79304	0.0422666	1.10575e-09	NA	NA	NA	FALSE	FALSE	TRUE	FALSE	NA	NA	NA	NA	NA	NA	NA	NA	NA	NA	NA	NA	NA	NA	NA	NA	NA
brain	kunkle	CD6	ENSG00000013725	11	60971680	61020377	2.21242e-20	TRUE	1	-7.58492	0.354328	5.53105e-21	NA	NA	NA	-1.65861	0.461836	0.0152364	-0.285805	0.391124	0.331418	-0.301896	0.38113	0.315671	TRUE	FALSE	TRUE	FALSE	NA	NA	NA	NA	NA	NA	NA	NA	NA	NA	NA	NA	NA	NA	NA	NA	NA
brain	kunkle	GAL	ENSG00000069482	11	68683779	68691175	7.14051e-11	TRUE	1	NA	NA	NA	4.23979	0.0834119	7.14051e-11	NA	NA	NA	NA	NA	NA	NA	NA	NA	FALSE	FALSE	FALSE	FALSE	NA	NA	NA	NA	NA	NA	NA	NA	NA	NA	NA	NA	NA	NA	NA	NA	NA
brain	kunkle	CD82	ENSG00000085117	11	44564427	44620358	2.51487e-08	TRUE	1	-4.68798	0.0453609	6.28718e-09	NA	NA	NA	-1.45024	0.0454069	0.033851	-0.334114	0.0374005	0.256194	-0.4432	0.0440909	0.140741	FALSE	FALSE	TRUE	TRUE	NA	NA	NA	NA	NA	NA	NA	NA	NA	NA	NA	NA	NA	NA	NA	NA	NA
brain	kunkle	MTCH2	ENSG00000109919	11	47617315	47642607	3.12034e-07	TRUE	3	NA	NA	NA	NA	NA	NA	-3.56784	0.0566413	1.78814e-07	-1.5132	0.0702885	2.71295e-07	-1.40581	0.0836701	2.97703e-06	TRUE	FALSE	TRUE	TRUE	-0.0254106	4.68735	4.71276	ENSG00000109919_70689	70689	case	control	168	177	-5.36699	7.48e-08	336.002	#NAME?	-0.0176014	T-test	less	****
brain	kunkle	LPXN	ENSG00000110031	11	58526871	58578220	1.22898e-51	TRUE	1	-12.2591	0.0134474	4.09659e-52	NA	NA	NA	-0.575912	0.0279162	0.399442	NA	NA	NA	-0.339427	0.0284906	0.259264	TRUE	FALSE	TRUE	TRUE	NA	NA	NA	NA	NA	NA	NA	NA	NA	NA	NA	NA	NA	NA	NA	NA	NA
brain	kunkle	ATG2A	ENSG00000110046	11	64894546	64917211	6.8945e-81	TRUE	1	NA	NA	NA	12.3905	0.217938	6.8945e-81	NA	NA	NA	NA	NA	NA	NA	NA	NA	FALSE	FALSE	TRUE	TRUE	NA	NA	NA	NA	NA	NA	NA	NA	NA	NA	NA	NA	NA	NA	NA	NA	NA
brain	kunkle	CHORDC1	ENSG00000110172	11	90200429	90223077	4.95374e-40	TRUE	1	10.7712	0.0224891	1.23843e-40	NA	NA	NA	0.567622	0.0229195	0.406263	0.267865	0.0261531	0.362667	0.143267	0.0211754	0.633955	FALSE	FALSE	TRUE	TRUE	NA	NA	NA	NA	NA	NA	NA	NA	NA	NA	NA	NA	NA	NA	NA	NA	NA
brain	kunkle	BIRC2	ENSG00000110330	11	102347211	102378670	2.80331e-12	TRUE	1	-0.289914	0.0106838	0.719419	NA	NA	NA	NA	NA	NA	-2.08452	0.0284522	1.40163e-12	NA	NA	NA	FALSE	FALSE	TRUE	TRUE	NA	NA	NA	NA	NA	NA	NA	NA	NA	NA	NA	NA	NA	NA	NA	NA	NA
brain	kunkle	MADD	ENSG00000110514	11	47269161	47330031	6.64229e-08	TRUE	3	NA	NA	NA	NA	NA	NA	-2.67868	0.0781071	8.88515e-05	-1.64611	0.0488035	2.21852e-08	-1.31353	0.0484274	1.2671e-05	TRUE	FALSE	TRUE	TRUE	-0.030487	4.73959	4.77008	ENSG00000110514_6650575	6650575	case	control	168	177	-5.81098	7.1e-09	342.975	#NAME?	-0.021834	T-test	less	****
brain	kunkle	MADD	ENSG00000110514	11	47269161	47330031	6.64229e-08	TRUE	3	NA	NA	NA	NA	NA	NA	-2.67868	0.0781071	8.88515e-05	-1.64611	0.0488035	2.21852e-08	-1.31353	0.0484274	1.2671e-05	TRUE	FALSE	TRUE	TRUE	-0.0259488	4.69376	4.71971	ENSG00000110514_4830484	4830484	case	control	168	177	-6.06865	1.77e-09	329.649	#NAME?	-0.0188958	T-test	less	****
brain	kunkle	SLC35F2	ENSG00000110660	11	107790991	107928293	2.08159e-21	TRUE	2	-3.06894	0.0764651	0.000143096	-6.28846	0.0179248	4.16318e-22	-0.150556	0.080532	0.825654	-0.142965	0.0748225	0.627078	-0.0942022	0.0738233	0.754209	FALSE	FALSE	TRUE	TRUE	0.0219794	4.707	4.68503	ENSG00000110660_3190685	3190685	case	control	168	177	4.5027	1	310.124	#NAME?	0.0300326	T-test	less	ns
brain	kunkle	SLC35F2	ENSG00000110660	11	107790991	107928293	2.08159e-21	TRUE	2	-3.06894	0.0764651	0.000143096	-6.28846	0.0179248	4.16318e-22	-0.150556	0.080532	0.825654	-0.142965	0.0748225	0.627078	-0.0942022	0.0738233	0.754209	FALSE	FALSE	TRUE	TRUE	0.0308349	4.75353	4.72269	ENSG00000110660_5720445	5720445	case	control	168	177	2.93661	0.998	335.834	#NAME?	0.048154	T-test	less	ns
brain	kunkle	FRMD8	ENSG00000126391	11	65386621	65413525	5.02019e-08	TRUE	1	NA	NA	NA	3.54565	0.0160884	5.02019e-08	NA	NA	NA	NA	NA	NA	NA	NA	NA	FALSE	FALSE	TRUE	FALSE	NA	NA	NA	NA	NA	NA	NA	NA	NA	NA	NA	NA	NA	NA	NA	NA	NA
brain	kunkle	PSMA1	ENSG00000129084	11	14504874	14643635	1.08259e-06	TRUE	1	NA	NA	NA	-3.17187	0.0879619	1.08259e-06	NA	NA	NA	NA	NA	NA	NA	NA	NA	FALSE	FALSE	TRUE	TRUE	NA	NA	NA	NA	NA	NA	NA	NA	NA	NA	NA	NA	NA	NA	NA	NA	NA
brain	kunkle	MACROD1	ENSG00000133315	11	63998558	64166113	1.46464e-27	TRUE	1	NA	NA	NA	-7.07633	0.0139301	1.46464e-27	NA	NA	NA	NA	NA	NA	NA	NA	NA	FALSE	FALSE	TRUE	TRUE	NA	NA	NA	NA	NA	NA	NA	NA	NA	NA	NA	NA	NA	NA	NA	NA	NA
brain	kunkle	TIMM10	ENSG00000134809	11	57528464	57530803	5.03425e-44	TRUE	1	-11.3107	0.0835032	1.25856e-44	NA	NA	NA	-1.53795	0.117593	0.024438	-0.143759	0.060554	0.625167	-0.137901	0.0513439	0.646713	FALSE	FALSE	TRUE	TRUE	NA	NA	NA	NA	NA	NA	NA	NA	NA	NA	NA	NA	NA	NA	NA	NA	NA
brain	kunkle	TMEM258	ENSG00000134825	11	61768501	61792802	3.02354e-07	TRUE	1	NA	NA	NA	3.33188	0.0254522	3.02354e-07	NA	NA	NA	NA	NA	NA	NA	NA	NA	TRUE	FALSE	TRUE	TRUE	NA	NA	NA	NA	NA	NA	NA	NA	NA	NA	NA	NA	NA	NA	NA	NA	NA
brain	kunkle	TUT1	ENSG00000149016	11	62575045	62591637	1.69447e-07	TRUE	1	NA	NA	NA	NA	NA	NA	NA	NA	NA	1.53901	0.010481	1.69447e-07	NA	NA	NA	FALSE	FALSE	TRUE	TRUE	NA	NA	NA	NA	NA	NA	NA	NA	NA	NA	NA	NA	NA	NA	NA	NA	NA
brain	kunkle	CSTPP1	ENSG00000149179	11	46936689	47164385	9.48651e-206	TRUE	1	-24.7018	0.0119479	9.48651e-206	NA	NA	NA	NA	NA	NA	NA	NA	NA	NA	NA	NA	TRUE	FALSE	TRUE	TRUE	NA	NA	NA	NA	NA	NA	NA	NA	NA	NA	NA	NA	NA	NA	NA	NA	NA
brain	kunkle	DLG2	ENSG00000150672	11	83455012	85628335	1.50562e-06	TRUE	1	NA	NA	NA	NA	NA	NA	NA	NA	NA	1.41554	0.0246804	1.50562e-06	NA	NA	NA	TRUE	FALSE	FALSE	TRUE	NA	NA	NA	NA	NA	NA	NA	NA	NA	NA	NA	NA	NA	NA	NA	NA	NA
brain	kunkle	SLC39A13	ENSG00000165915	11	47407132	47416496	1.48558e-08	TRUE	3	NA	NA	NA	NA	NA	NA	-3.13988	0.0319609	4.34901e-06	-1.65911	0.0346137	1.71834e-08	-1.74258	0.0331358	6.96789e-09	TRUE	FALSE	TRUE	FALSE	NA	NA	NA	NA	NA	NA	NA	NA	NA	NA	NA	NA	NA	NA	NA	NA	NA
brain	kunkle	AGBL2	ENSG00000165923	11	47659591	47715389	5.96348e-07	TRUE	1	4.02901	0.010318	5.96348e-07	NA	NA	NA	NA	NA	NA	NA	NA	NA	NA	NA	NA	TRUE	FALSE	TRUE	FALSE	NA	NA	NA	NA	NA	NA	NA	NA	NA	NA	NA	NA	NA	NA	NA	NA	NA
brain	kunkle	PPFIBP2	ENSG00000166387	11	7513298	7657127	9.68103e-07	TRUE	1	NA	NA	NA	3.18619	0.0383913	9.68103e-07	NA	NA	NA	NA	NA	NA	NA	NA	NA	FALSE	FALSE	TRUE	TRUE	NA	NA	NA	NA	NA	NA	NA	NA	NA	NA	NA	NA	NA	NA	NA	NA	NA
brain	kunkle	TMEM223	ENSG00000168569	11	62771629	62792006	1.19105e-07	TRUE	2	-4.50457	0.015981	2.38217e-08	-0.911782	0.0536362	0.16102	-2.29157	0.02678	0.000799962	-0.381799	0.0304299	0.194465	-0.196882	0.0209429	0.512878	FALSE	FALSE	TRUE	TRUE	-0.0114858	4.7248	4.73629	ENSG00000168569_6370367	6370367	case	control	168	177	-1.86482	0.0315	333.069	#NAME?	-0.00132658	T-test	less	*
brain	kunkle	TMEM223	ENSG00000168569	11	62771629	62792006	1.19105e-07	TRUE	2	-4.50457	0.015981	2.38217e-08	-0.911782	0.0536362	0.16102	-2.29157	0.02678	0.000799962	-0.381799	0.0304299	0.194465	-0.196882	0.0209429	0.512878	FALSE	FALSE	TRUE	TRUE	-0.00699312	4.67844	4.68543	ENSG00000168569_4290132	4290132	case	control	168	177	-2.84682	0.00234	342.625	#NAME?	-0.00294164	T-test	less	**
brain	kunkle	C1QTNF4	ENSG00000172247	11	47589667	47594411	2.60277e-06	TRUE	2	0.534531	0.0750442	0.507751	NA	NA	NA	1.3349	0.085725	0.0508088	1.46399	0.0799273	6.51971e-07	1.07934	0.0802093	0.000334076	TRUE	FALSE	TRUE	TRUE	-0.0342409	4.64633	4.68057	ENSG00000172247_6520056	6520056	case	control	168	177	-8.22179	1	270.796	-0.0411147	Inf	T-test	greater	ns
brain	kunkle	MUS81	ENSG00000172732	11	65857126	65867653	1.22392e-06	TRUE	1	NA	NA	NA	3.29495	0.013032	4.07975e-07	0.569439	0.0114778	0.404762	0.479842	0.0281208	0.102961	NA	NA	NA	FALSE	FALSE	TRUE	TRUE	NA	NA	NA	NA	NA	NA	NA	NA	NA	NA	NA	NA	NA	NA	NA	NA	NA
brain	kunkle	KCNK7	ENSG00000173338	11	65592836	65595996	1.33429e-122	TRUE	1	-0.547541	0.0137351	0.497477	-15.3559	0.118985	3.33571e-123	-0.739583	0.0147457	0.279214	NA	NA	NA	-0.0143859	0.011178	0.961865	FALSE	FALSE	TRUE	FALSE	NA	NA	NA	NA	NA	NA	NA	NA	NA	NA	NA	NA	NA	NA	NA	NA	NA
brain	kunkle	PC	ENSG00000173599	11	66848417	66958386	1.60403e-277	TRUE	1	NA	NA	NA	-23.1556	0.0211562	1.60403e-277	NA	NA	NA	NA	NA	NA	NA	NA	NA	FALSE	FALSE	TRUE	TRUE	NA	NA	NA	NA	NA	NA	NA	NA	NA	NA	NA	NA	NA	NA	NA	NA	NA
brain	kunkle	TIGD3	ENSG00000173825	11	65354751	65357613	8.30547e-28	TRUE	1	NA	NA	NA	-7.10989	0.054197	8.30547e-28	NA	NA	NA	NA	NA	NA	NA	NA	NA	FALSE	FALSE	TRUE	FALSE	NA	NA	NA	NA	NA	NA	NA	NA	NA	NA	NA	NA	NA	NA	NA	NA	NA
brain	kunkle	RBM4B	ENSG00000173914	11	66664998	66677887	1.65499e-07	TRUE	1	NA	NA	NA	3.40503	0.0321288	1.65499e-07	NA	NA	NA	NA	NA	NA	NA	NA	NA	FALSE	FALSE	TRUE	TRUE	NA	NA	NA	NA	NA	NA	NA	NA	NA	NA	NA	NA	NA	NA	NA	NA	NA
brain	kunkle	BRSK2	ENSG00000174672	11	1389899	1462689	5.41059e-15	TRUE	1	NA	NA	NA	5.14231	0.132667	2.67773e-15	NA	NA	NA	0.00900022	0.0125117	0.9756	NA	NA	NA	FALSE	FALSE	TRUE	TRUE	NA	NA	NA	NA	NA	NA	NA	NA	NA	NA	NA	NA	NA	NA	NA	NA	NA
brain	kunkle	ARHGAP1	ENSG00000175220	11	46677080	46700619	1.1103e-07	TRUE	1	1.09935	0.0299753	0.173129	NA	NA	NA	1.07307	0.031496	0.116413	1.63463	0.0376102	2.77576e-08	0.705249	0.0294969	0.0190786	TRUE	FALSE	TRUE	TRUE	NA	NA	NA	NA	NA	NA	NA	NA	NA	NA	NA	NA	NA	NA	NA	NA	NA
brain	kunkle	TSSC4	ENSG00000184281	11	2400488	2403878	9.40611e-10	TRUE	3	-1.59209	0.0313466	0.0485202	-2.39511	0.020873	0.000231488	-2.00459	0.033021	0.00335791	-1.87466	0.0423916	1.88122e-10	-0.188369	0.0140559	0.531269	FALSE	FALSE	TRUE	TRUE	0.00715663	4.81312	4.80596	ENSG00000184281_160309	160309	case	control	168	177	1.07996	0.86	342.306	#NAME?	0.0180862	T-test	less	ns
brain	kunkle	PKP3	ENSG00000184363	11	392614	404908	3.22835e-08	TRUE	1	4.68438	0.112656	6.4567e-09	0.155577	0.0238336	0.81098	0.763175	0.124211	0.264164	0.326944	0.0838594	0.26654	0.32594	0.0710705	0.278672	FALSE	FALSE	TRUE	FALSE	NA	NA	NA	NA	NA	NA	NA	NA	NA	NA	NA	NA	NA	NA	NA	NA	NA
brain	kunkle	IRF7	ENSG00000185507	11	612553	615983	3.21881e-12	TRUE	1	NA	NA	NA	4.53262	0.02004	3.2188e-12	NA	NA	NA	NA	NA	NA	NA	NA	NA	FALSE	FALSE	TRUE	TRUE	NA	NA	NA	NA	NA	NA	NA	NA	NA	NA	NA	NA	NA	NA	NA	NA	NA
brain	kunkle	C11orf96	ENSG00000187479	11	43942637	43943878	1.26337e-70	TRUE	1	NA	NA	NA	-11.5578	0.0283829	1.26337e-70	NA	NA	NA	NA	NA	NA	NA	NA	NA	FALSE	FALSE	TRUE	TRUE	NA	NA	NA	NA	NA	NA	NA	NA	NA	NA	NA	NA	NA	NA	NA	NA	NA
brain	kunkle	FAM180B	ENSG00000196666	11	47586678	47589194	8.96473e-07	TRUE	4	-4.17579	0.0244012	2.28802e-07	NA	NA	NA	-2.78706	0.0355959	4.54741e-05	-1.26088	0.0414128	1.82813e-05	-1.19814	0.0422426	6.82884e-05	TRUE	FALSE	TRUE	FALSE	NA	NA	NA	NA	NA	NA	NA	NA	NA	NA	NA	NA	NA	NA	NA	NA	NA
brain	kunkle	NDUFS3	ENSG00000213619	11	47565336	47584562	7.12558e-07	TRUE	1	-1.52966	0.0109114	0.0580361	NA	NA	NA	NA	NA	NA	NA	NA	NA	-1.53174	0.0127726	3.56281e-07	TRUE	FALSE	TRUE	TRUE	NA	NA	NA	NA	NA	NA	NA	NA	NA	NA	NA	NA	NA	NA	NA	NA	NA
brain	kunkle	ZNF705EP	ENSG00000214534	11	71816512	71821548	3.90106e-11	TRUE	1	-5.49596	0.0158018	9.75263e-12	NA	NA	NA	-0.199419	0.0178867	0.770463	-0.132588	0.0254248	0.652294	-0.263275	0.0196554	0.381557	FALSE	FALSE	FALSE	FALSE	NA	NA	NA	NA	NA	NA	NA	NA	NA	NA	NA	NA	NA	NA	NA	NA	NA
brain	kunkle	KRTAP5-9	ENSG00000254997	11	71548420	71549608	2.02193e-09	TRUE	2	5.01762	0.146586	5.05482e-10	NA	NA	NA	2.24696	0.150629	0.00101068	0.287671	0.10556	0.328271	0.428298	0.13284	0.154589	FALSE	FALSE	TRUE	FALSE	NA	NA	NA	NA	NA	NA	NA	NA	NA	NA	NA	NA	NA	NA	NA	NA	NA
brain	kunkle	SCARB1	ENSG00000073060	12	124776856	124882668	5.99791e-08	TRUE	1	-0.413406	0.0183864	0.608471	-3.65068	0.0849893	1.9993e-08	-0.0730872	0.0121494	0.914841	NA	NA	NA	NA	NA	NA	FALSE	FALSE	TRUE	TRUE	NA	NA	NA	NA	NA	NA	NA	NA	NA	NA	NA	NA	NA	NA	NA	NA	NA
brain	kunkle	OAS1	ENSG00000089127	12	112905856	112933219	1.15035e-15	TRUE	1	NA	NA	NA	-5.21365	0.0786855	1.10367e-15	NA	NA	NA	NA	NA	NA	NA	NA	NA	TRUE	FALSE	TRUE	FALSE	NA	NA	NA	NA	NA	NA	NA	NA	NA	NA	NA	NA	NA	NA	NA	NA	NA
brain	kunkle	PSMD9	ENSG00000110801	12	121888732	121918297	1.97613e-09	TRUE	1	NA	NA	NA	-3.90288	0.0501753	1.97613e-09	NA	NA	NA	NA	NA	NA	NA	NA	NA	FALSE	FALSE	TRUE	TRUE	NA	NA	NA	NA	NA	NA	NA	NA	NA	NA	NA	NA	NA	NA	NA	NA	NA
brain	kunkle	TSPAN11	ENSG00000110900	12	30926428	30996602	6.05498e-10	TRUE	1	-5.1682	0.151275	1.51374e-10	NA	NA	NA	-0.38809	0.235149	0.570161	-0.0741525	0.228819	0.801045	-0.123781	0.210963	0.680776	FALSE	FALSE	FALSE	FALSE	NA	NA	NA	NA	NA	NA	NA	NA	NA	NA	NA	NA	NA	NA	NA	NA	NA
brain	kunkle	SLC11A2	ENSG00000110911	12	50979401	51028566	4.386e-14	TRUE	2	NA	NA	NA	-4.96902	0.0181237	2.19436e-14	NA	NA	NA	-1.20576	0.0157514	4.1748e-05	NA	NA	NA	FALSE	FALSE	TRUE	TRUE	-0.0131922	4.70952	4.72272	ENSG00000110911_1820037	1820037	case	control	168	177	-3.74516	0.000106	337.913	#NAME?	-0.00738232	T-test	less	***
brain	kunkle	METAP2	ENSG00000111142	12	95473520	95515839	5.97855e-22	TRUE	1	NA	NA	NA	-6.31049	0.0392808	2.98928e-22	NA	NA	NA	-0.189621	0.0147047	0.519319	NA	NA	NA	FALSE	FALSE	TRUE	TRUE	NA	NA	NA	NA	NA	NA	NA	NA	NA	NA	NA	NA	NA	NA	NA	NA	NA
brain	kunkle	ZNF384	ENSG00000126746	12	6666477	6689572	1.71468e-22	TRUE	1	NA	NA	NA	NA	NA	NA	NA	NA	NA	2.87123	0.011161	1.71468e-22	NA	NA	NA	FALSE	FALSE	TRUE	TRUE	NA	NA	NA	NA	NA	NA	NA	NA	NA	NA	NA	NA	NA	NA	NA	NA	NA
brain	kunkle	SCYL2	ENSG00000136021	12	100267140	100341715	5.82485e-42	TRUE	1	NA	NA	NA	8.82905	0.0109327	5.82485e-42	NA	NA	NA	NA	NA	NA	NA	NA	NA	FALSE	FALSE	TRUE	TRUE	NA	NA	NA	NA	NA	NA	NA	NA	NA	NA	NA	NA	NA	NA	NA	NA	NA
brain	kunkle	ERP27	ENSG00000139055	12	14914039	14938537	4.08327e-17	TRUE	1	0.310157	0.0101438	0.700741	5.55428	0.0464705	1.36109e-17	0.0712522	0.0101107	0.916972	NA	NA	NA	NA	NA	NA	FALSE	FALSE	TRUE	FALSE	NA	NA	NA	NA	NA	NA	NA	NA	NA	NA	NA	NA	NA	NA	NA	NA	NA
brain	kunkle	CPNE8	ENSG00000139117	12	38646822	38907430	9.72608e-09	TRUE	1	-4.72257	0.0333997	4.86304e-09	NA	NA	NA	-0.432516	0.0218746	0.526855	NA	NA	NA	NA	NA	NA	FALSE	FALSE	TRUE	TRUE	NA	NA	NA	NA	NA	NA	NA	NA	NA	NA	NA	NA	NA	NA	NA	NA	NA
brain	kunkle	RIMKLB	ENSG00000166532	12	8681600	8783095	2.31864e-09	TRUE	1	NA	NA	NA	NA	NA	NA	-1.72944	0.0232298	0.011395	-1.79081	0.0152676	1.15932e-09	NA	NA	NA	FALSE	FALSE	TRUE	TRUE	NA	NA	NA	NA	NA	NA	NA	NA	NA	NA	NA	NA	NA	NA	NA	NA	NA
brain	kunkle	RND1	ENSG00000172602	12	48857145	48865870	2.63089e-08	TRUE	1	NA	NA	NA	3.61967	0.0440392	2.63089e-08	NA	NA	NA	NA	NA	NA	NA	NA	NA	FALSE	FALSE	TRUE	TRUE	NA	NA	NA	NA	NA	NA	NA	NA	NA	NA	NA	NA	NA	NA	NA	NA	NA
brain	kunkle	ATP2A2	ENSG00000174437	12	110280756	110351093	5.46785e-08	TRUE	1	0.274873	0.0296817	0.733406	NA	NA	NA	0.697813	0.0279896	0.307268	1.65612	0.0111101	1.82262e-08	NA	NA	NA	FALSE	FALSE	TRUE	TRUE	NA	NA	NA	NA	NA	NA	NA	NA	NA	NA	NA	NA	NA	NA	NA	NA	NA
brain	kunkle	UBE2N	ENSG00000177889	12	93405673	93441947	4.99752e-09	TRUE	1	NA	NA	NA	NA	NA	NA	NA	NA	NA	1.72062	0.0197067	4.99752e-09	NA	NA	NA	FALSE	FALSE	TRUE	TRUE	NA	NA	NA	NA	NA	NA	NA	NA	NA	NA	NA	NA	NA	NA	NA	NA	NA
brain	kunkle	FGD6	ENSG00000180263	12	95076749	95217482	6.08366e-11	TRUE	1	0.802683	0.0167137	0.319924	4.38825	0.10344	1.52091e-11	0.194141	0.0106814	0.776374	NA	NA	NA	0.13469	0.0130656	0.654398	FALSE	FALSE	TRUE	TRUE	NA	NA	NA	NA	NA	NA	NA	NA	NA	NA	NA	NA	NA	NA	NA	NA	NA
brain	kunkle	PRKAG1	ENSG00000181929	12	49002274	49018807	1.73329e-07	TRUE	2	-3.32225	0.0184058	3.84427e-05	NA	NA	NA	-0.651186	0.0214113	0.340716	-1.61152	0.0245316	4.33813e-08	-0.588159	0.0195827	0.0506033	FALSE	FALSE	TRUE	TRUE	-0.0173251	4.67653	4.69385	ENSG00000181929_6860092	6860092	case	control	168	177	-6.11582	1.36e-09	329.487	#NAME?	-0.0126523	T-test	less	****
brain	kunkle	PRKAG1	ENSG00000181929	12	49002274	49018807	1.73329e-07	TRUE	2	-3.32225	0.0184058	3.84427e-05	NA	NA	NA	-0.651186	0.0214113	0.340716	-1.61152	0.0245316	4.33813e-08	-0.588159	0.0195827	0.0506033	FALSE	FALSE	TRUE	TRUE	-0.0118298	4.66396	4.67579	ENSG00000181929_2140066	2140066	case	control	168	177	-4.59134	3.1e-06	342.997	#NAME?	-0.00758026	T-test	less	****
brain	kunkle	C12orf60	ENSG00000182993	12	14803666	14906586	1.59792e-07	TRUE	1	4.46316	0.244109	3.19585e-08	0.428139	0.0906196	0.510434	1.60271	0.272903	0.0190308	0.170641	0.183922	0.561985	0.159219	0.191121	0.596675	FALSE	FALSE	TRUE	FALSE	NA	NA	NA	NA	NA	NA	NA	NA	NA	NA	NA	NA	NA	NA	NA	NA	NA
brain	kunkle	NDUFA4L2	ENSG00000185633	12	57234903	57240715	3.02956e-09	TRUE	1	NA	NA	NA	NA	NA	NA	NA	NA	NA	1.74497	0.0170689	3.02956e-09	NA	NA	NA	FALSE	FALSE	TRUE	TRUE	NA	NA	NA	NA	NA	NA	NA	NA	NA	NA	NA	NA	NA	NA	NA	NA	NA
brain	kunkle	BCDIN3D	ENSG00000186666	12	49836043	49843106	9.52271e-121	TRUE	1	-0.197179	0.049804	0.806977	-15.2443	0.015049	1.90454e-121	-0.655822	0.0432853	0.33729	-0.30538	0.0539936	0.29937	-0.479026	0.0269723	0.11136	FALSE	FALSE	TRUE	TRUE	NA	NA	NA	NA	NA	NA	NA	NA	NA	NA	NA	NA	NA	NA	NA	NA	NA
brain	kunkle	MFAP5	ENSG00000197614	12	8637346	8662888	1.11531e-08	TRUE	2	NA	NA	NA	-2.2989	0.175769	0.0004093	NA	NA	NA	-1.71524	0.0102497	5.57664e-09	NA	NA	NA	FALSE	FALSE	FALSE	FALSE	NA	NA	NA	NA	NA	NA	NA	NA	NA	NA	NA	NA	NA	NA	NA	NA	NA
brain	kunkle	MMP17	ENSG00000198598	12	131828393	131851783	6.23359e-40	TRUE	1	NA	NA	NA	8.60342	0.245428	6.23359e-40	NA	NA	NA	NA	NA	NA	NA	NA	NA	FALSE	FALSE	TRUE	FALSE	NA	NA	NA	NA	NA	NA	NA	NA	NA	NA	NA	NA	NA	NA	NA	NA	NA
brain	kunkle	TAS2R14	ENSG00000212127	12	10937408	11171573	1.44657e-19	TRUE	2	-7.42378	0.065163	3.61642e-20	NA	NA	NA	-2.45566	0.135424	0.000327038	-0.0431334	0.121047	0.883462	-0.00633311	0.125714	0.983207	FALSE	FALSE	TRUE	FALSE	NA	NA	NA	NA	NA	NA	NA	NA	NA	NA	NA	NA	NA	NA	NA	NA	NA
brain	kunkle	GATC	ENSG00000257218	12	120446444	120463749	1.04191e-12	TRUE	2	5.92626	0.496549	2.08395e-13	0.295465	0.059907	0.649679	2.00188	0.585855	0.00340096	0.26143	0.531103	0.37431	0.22342	0.514893	0.457745	FALSE	FALSE	TRUE	FALSE	NA	NA	NA	NA	NA	NA	NA	NA	NA	NA	NA	NA	NA	NA	NA	NA	NA
brain	kunkle	TNFSF13B	ENSG00000102524	13	108251240	108308484	8.35885e-07	TRUE	1	NA	NA	NA	-3.20492	0.0765478	8.35885e-07	NA	NA	NA	NA	NA	NA	NA	NA	NA	FALSE	FALSE	TRUE	TRUE	NA	NA	NA	NA	NA	NA	NA	NA	NA	NA	NA	NA	NA	NA	NA	NA	NA
brain	kunkle	SOHLH2	ENSG00000120669	13	36168217	36214588	1.69299e-06	TRUE	1	4.08211	0.562299	4.23248e-07	NA	NA	NA	0.916952	0.632792	0.179728	0.0728626	0.602931	0.804435	0.0897934	0.595382	0.765367	FALSE	FALSE	FALSE	FALSE	NA	NA	NA	NA	NA	NA	NA	NA	NA	NA	NA	NA	NA	NA	NA	NA	NA
brain	kunkle	TPTE2	ENSG00000132958	13	19422876	19561625	6.37106e-21	TRUE	1	-7.68993	0.10486	1.59277e-21	NA	NA	NA	-1.2585	0.147084	0.0655748	-0.281772	0.118819	0.338286	-0.276187	0.121807	0.358648	FALSE	FALSE	FALSE	TRUE	NA	NA	NA	NA	NA	NA	NA	NA	NA	NA	NA	NA	NA	NA	NA	NA	NA
brain	kunkle	COL4A1	ENSG00000187498	13	110148963	110307157	3.64241e-19	TRUE	1	NA	NA	NA	5.82029	0.035479	3.64241e-19	NA	NA	NA	NA	NA	NA	NA	NA	NA	FALSE	FALSE	FALSE	TRUE	NA	NA	NA	NA	NA	NA	NA	NA	NA	NA	NA	NA	NA	NA	NA	NA	NA
brain	kunkle	FUT8	ENSG00000033170	14	65410592	65744121	3.21128e-73	TRUE	1	0.360581	0.0386324	0.655019	11.8314	0.0141838	6.42256e-74	0.0155807	0.046211	0.981813	0.0992854	0.0397734	0.735811	0.152125	0.0398575	0.613132	FALSE	FALSE	TRUE	TRUE	NA	NA	NA	NA	NA	NA	NA	NA	NA	NA	NA	NA	NA	NA	NA	NA	NA
brain	kunkle	CEP170B	ENSG00000099814	14	104865268	104896747	3.43731e-09	TRUE	1	NA	NA	NA	3.84399	0.13881	3.43731e-09	NA	NA	NA	NA	NA	NA	NA	NA	NA	TRUE	FALSE	TRUE	TRUE	NA	NA	NA	NA	NA	NA	NA	NA	NA	NA	NA	NA	NA	NA	NA	NA	NA
brain	kunkle	TRIM9	ENSG00000100505	14	50975262	51096061	5.46772e-56	TRUE	1	NA	NA	NA	-10.2549	0.17215	5.46772e-56	NA	NA	NA	NA	NA	NA	NA	NA	NA	TRUE	FALSE	TRUE	TRUE	NA	NA	NA	NA	NA	NA	NA	NA	NA	NA	NA	NA	NA	NA	NA	NA	NA
brain	kunkle	IRF2BPL	ENSG00000119669	14	77024543	77028708	1.49957e-27	TRUE	1	NA	NA	NA	7.07493	0.0163422	1.49957e-27	NA	NA	NA	NA	NA	NA	NA	NA	NA	FALSE	FALSE	TRUE	TRUE	NA	NA	NA	NA	NA	NA	NA	NA	NA	NA	NA	NA	NA	NA	NA	NA	NA
brain	kunkle	TDRD9	ENSG00000156414	14	103928456	104052667	1.85643e-09	TRUE	1	-5.05656	0.184931	3.71285e-10	-0.493769	0.133679	0.447821	-1.46974	0.273927	0.0315252	-0.113419	0.201803	0.699915	-0.0635798	0.202743	0.832641	TRUE	FALSE	TRUE	TRUE	NA	NA	NA	NA	NA	NA	NA	NA	NA	NA	NA	NA	NA	NA	NA	NA	NA
brain	kunkle	NDRG2	ENSG00000165795	14	21016763	21070872	1.01065e-122	TRUE	1	NA	NA	NA	15.3254	0.0247027	1.01065e-122	NA	NA	NA	NA	NA	NA	NA	NA	NA	FALSE	FALSE	TRUE	TRUE	NA	NA	NA	NA	NA	NA	NA	NA	NA	NA	NA	NA	NA	NA	NA	NA	NA
brain	kunkle	MRPL52	ENSG00000172590	14	22829879	22835037	2.11399e-06	TRUE	1	NA	NA	NA	NA	NA	NA	1.74376	0.0227481	0.0107322	1.4362	0.0169412	1.0571e-06	NA	NA	NA	FALSE	FALSE	TRUE	TRUE	NA	NA	NA	NA	NA	NA	NA	NA	NA	NA	NA	NA	NA	NA	NA	NA	NA
brain	kunkle	CRIP2	ENSG00000182809	14	105472962	105480162	4.60142e-15	TRUE	3	1.67661	0.0168624	0.0377549	NA	NA	NA	1.89774	0.0184158	0.00549327	2.35755	0.0402552	1.13086e-15	1.34682	0.0165389	7.59295e-06	TRUE	FALSE	TRUE	TRUE	-0.0174627	4.72668	4.74414	ENSG00000182809_5340246	5340246	case	control	168	177	-4.53037	1	305.142	-0.0238223	Inf	T-test	greater	ns
brain	kunkle	TRPM7	ENSG00000092439	15	50552473	50686797	4.54081e-160	TRUE	1	NA	NA	NA	-17.5367	0.0116305	4.54081e-160	NA	NA	NA	NA	NA	NA	NA	NA	NA	TRUE	FALSE	TRUE	FALSE	NA	NA	NA	NA	NA	NA	NA	NA	NA	NA	NA	NA	NA	NA	NA	NA	NA
brain	kunkle	WDR76	ENSG00000092470	15	43826980	43868412	5.30448e-27	TRUE	1	NA	NA	NA	6.9996	0.0295205	5.30448e-27	NA	NA	NA	NA	NA	NA	NA	NA	NA	FALSE	FALSE	TRUE	FALSE	NA	NA	NA	NA	NA	NA	NA	NA	NA	NA	NA	NA	NA	NA	NA	NA	NA
brain	kunkle	AAGAB	ENSG00000103591	15	67200667	67255195	7.44599e-08	TRUE	1	NA	NA	NA	-3.49977	0.0461899	7.44599e-08	NA	NA	NA	NA	NA	NA	NA	NA	NA	FALSE	FALSE	TRUE	FALSE	NA	NA	NA	NA	NA	NA	NA	NA	NA	NA	NA	NA	NA	NA	NA	NA	NA
brain	kunkle	MESD	ENSG00000117899	15	80946289	80989828	3.7562e-09	TRUE	2	-4.96719	0.0370211	7.51242e-10	-0.175415	0.046515	0.787422	-2.49608	0.0561397	0.000260192	-0.569159	0.054519	0.053089	-0.475873	0.0440648	0.113734	FALSE	FALSE	TRUE	FALSE	NA	NA	NA	NA	NA	NA	NA	NA	NA	NA	NA	NA	NA	NA	NA	NA	NA
brain	kunkle	TRPM1	ENSG00000134160	15	31001065	31161160	1.44061e-06	TRUE	1	4.10689	0.347624	3.60155e-07	NA	NA	NA	0.686619	0.43351	0.315092	0.531097	0.387026	0.0710986	0.534299	0.355344	0.0757633	FALSE	FALSE	FALSE	FALSE	NA	NA	NA	NA	NA	NA	NA	NA	NA	NA	NA	NA	NA	NA	NA	NA	NA
brain	kunkle	IREB2	ENSG00000136381	15	78437431	78501453	1.11826e-28	TRUE	1	9.01612	0.0211018	5.59131e-29	NA	NA	NA	0.372	0.0177962	0.586252	NA	NA	NA	NA	NA	NA	TRUE	FALSE	TRUE	TRUE	NA	NA	NA	NA	NA	NA	NA	NA	NA	NA	NA	NA	NA	NA	NA	NA	NA
brain	kunkle	GCHFR	ENSG00000137880	15	40764068	40767708	2.32347e-10	TRUE	1	-0.0144222	0.0155333	0.985742	-4.23186	0.0713303	7.74489e-11	-0.394535	0.0192797	0.563774	NA	NA	NA	NA	NA	NA	FALSE	FALSE	TRUE	TRUE	NA	NA	NA	NA	NA	NA	NA	NA	NA	NA	NA	NA	NA	NA	NA	NA	NA
brain	kunkle	GTF2A2	ENSG00000140307	15	59638062	59657541	2.70546e-11	TRUE	1	NA	NA	NA	4.33353	0.0371827	2.70546e-11	NA	NA	NA	NA	NA	NA	NA	NA	NA	TRUE	FALSE	TRUE	TRUE	NA	NA	NA	NA	NA	NA	NA	NA	NA	NA	NA	NA	NA	NA	NA	NA	NA
brain	kunkle	SCAPER	ENSG00000140386	15	76347904	76905444	8.95847e-09	TRUE	1	-4.82555	0.0491146	2.23962e-09	NA	NA	NA	-0.190863	0.0533495	0.780051	-0.223007	0.0512896	0.448539	-0.255458	0.0542235	0.395853	FALSE	FALSE	TRUE	TRUE	NA	NA	NA	NA	NA	NA	NA	NA	NA	NA	NA	NA	NA	NA	NA	NA	NA
brain	kunkle	LINS1	ENSG00000140471	15	100559369	100603230	3.72629e-10	TRUE	1	5.05611	0.011235	3.72629e-10	NA	NA	NA	NA	NA	NA	NA	NA	NA	NA	NA	NA	FALSE	FALSE	TRUE	FALSE	NA	NA	NA	NA	NA	NA	NA	NA	NA	NA	NA	NA	NA	NA	NA	NA	NA
brain	kunkle	FANCI	ENSG00000140525	15	89243945	89317261	3.81216e-113	TRUE	1	NA	NA	NA	-14.7051	0.13193	3.81216e-113	NA	NA	NA	NA	NA	NA	NA	NA	NA	FALSE	FALSE	TRUE	FALSE	NA	NA	NA	NA	NA	NA	NA	NA	NA	NA	NA	NA	NA	NA	NA	NA	NA
brain	kunkle	CERS3	ENSG00000154227	15	100400395	100544995	5.43137e-11	TRUE	3	2.56767	0.0936375	0.0014645	4.41992	0.0122903	1.08628e-11	1.81254	0.137448	0.00800328	0.454828	0.101768	0.122187	0.408336	0.0916167	0.174731	FALSE	FALSE	TRUE	FALSE	NA	NA	NA	NA	NA	NA	NA	NA	NA	NA	NA	NA	NA	NA	NA	NA	NA
brain	kunkle	FEM1B	ENSG00000169018	15	68277745	68295862	2.15766e-14	TRUE	1	NA	NA	NA	-4.97063	0.0321337	2.15255e-14	NA	NA	NA	NA	NA	NA	NA	NA	NA	FALSE	FALSE	TRUE	FALSE	NA	NA	NA	NA	NA	NA	NA	NA	NA	NA	NA	NA	NA	NA	NA	NA	NA
brain	kunkle	AFG2B	ENSG00000171763	15	45402336	45421415	3.78974e-10	TRUE	1	5.25273	0.127344	7.57948e-11	0.0801074	0.102646	0.901991	0.971129	0.138174	0.155357	0.224815	0.106611	0.444868	0.180552	0.102786	0.548446	FALSE	FALSE	TRUE	TRUE	NA	NA	NA	NA	NA	NA	NA	NA	NA	NA	NA	NA	NA	NA	NA	NA	NA
brain	kunkle	GATM	ENSG00000171766	15	45361124	45402327	9.53466e-10	TRUE	1	NA	NA	NA	NA	NA	NA	NA	NA	NA	1.8	0.0124775	9.53466e-10	NA	NA	NA	FALSE	FALSE	TRUE	TRUE	NA	NA	NA	NA	NA	NA	NA	NA	NA	NA	NA	NA	NA	NA	NA	NA	NA
brain	kunkle	RPP25	ENSG00000178718	15	74954418	74956772	0	TRUE	1	NA	NA	NA	-28.5727	0.128431	0	NA	NA	NA	NA	NA	NA	NA	NA	NA	FALSE	FALSE	TRUE	TRUE	NA	NA	NA	NA	NA	NA	NA	NA	NA	NA	NA	NA	NA	NA	NA	NA	NA
brain	kunkle	LYSMD4	ENSG00000183060	15	99715697	99733561	5.57625e-26	TRUE	3	-8.62837	0.174992	1.11525e-26	-2.28351	0.130346	0.000447518	-2.22842	0.227428	0.00111251	-0.0595627	0.173296	0.839593	-0.0648394	0.172217	0.829375	FALSE	FALSE	TRUE	TRUE	-0.0202314	4.74735	4.76758	ENSG00000183060_7210487	7210487	case	control	168	177	-4.18765	1.79e-05	342.983	#NAME?	-0.0122632	T-test	less	****
brain	kunkle	GOLGA6L4	ENSG00000184206	15	84235773	84245358	2.15968e-85	TRUE	2	15.8609	0.286227	5.39919e-86	NA	NA	NA	3.74245	0.480067	4.36081e-08	0.379809	0.402447	0.1968	0.339532	0.393063	0.259116	FALSE	FALSE	FALSE	FALSE	NA	NA	NA	NA	NA	NA	NA	NA	NA	NA	NA	NA	NA	NA	NA	NA	NA
brain	kunkle	NPAP1	ENSG00000185823	15	24675775	24683393	4.65616e-95	TRUE	2	-16.7479	0.0138165	1.16404e-95	NA	NA	NA	-2.9212	0.0249792	1.9198e-05	-0.125203	0.0222911	0.670485	-0.11358	0.0233312	0.705804	FALSE	FALSE	FALSE	FALSE	NA	NA	NA	NA	NA	NA	NA	NA	NA	NA	NA	NA	NA	NA	NA	NA	NA
brain	kunkle	UBE2Q2P16	ENSG00000259511	15	84172973	84182076	9.0047e-70	TRUE	2	14.3127	0.197035	2.25117e-70	NA	NA	NA	2.07358	0.224101	0.00241447	0.146001	0.204051	0.61978	0.157315	0.206934	0.601072	FALSE	FALSE	FALSE	FALSE	NA	NA	NA	NA	NA	NA	NA	NA	NA	NA	NA	NA	NA	NA	NA	NA	NA
brain	kunkle	GOLGA6L10	ENSG00000278662	15	82339993	82349475	3.2352e-12	TRUE	1	5.77805	0.206774	8.08811e-13	NA	NA	NA	1.42109	0.335797	0.0375984	0.0658697	0.355185	0.822876	0.04995	0.349358	0.868145	FALSE	FALSE	TRUE	FALSE	NA	NA	NA	NA	NA	NA	NA	NA	NA	NA	NA	NA	NA	NA	NA	NA	NA
brain	kunkle	RHBDF1	ENSG00000007384	16	58059	76355	5.91673e-13	TRUE	1	NA	NA	NA	-4.68521	0.0113625	5.91659e-13	NA	NA	NA	NA	NA	NA	NA	NA	NA	FALSE	FALSE	TRUE	TRUE	NA	NA	NA	NA	NA	NA	NA	NA	NA	NA	NA	NA	NA	NA	NA	NA	NA
brain	kunkle	ZNF213	ENSG00000085644	16	3129777	3142804	2.5827e-73	TRUE	1	NA	NA	NA	11.7817	0.147266	2.5827e-73	NA	NA	NA	NA	NA	NA	NA	NA	NA	FALSE	FALSE	TRUE	TRUE	NA	NA	NA	NA	NA	NA	NA	NA	NA	NA	NA	NA	NA	NA	NA	NA	NA
brain	kunkle	ZNF629	ENSG00000102870	16	30778456	30787205	4.91023e-64	TRUE	1	NA	NA	NA	-10.9902	0.0149856	4.91023e-64	NA	NA	NA	NA	NA	NA	NA	NA	NA	TRUE	FALSE	TRUE	TRUE	NA	NA	NA	NA	NA	NA	NA	NA	NA	NA	NA	NA	NA	NA	NA	NA	NA
brain	kunkle	WFIKKN1	ENSG00000127578	16	629239	634117	5.91426e-18	TRUE	2	-7.11503	0.168037	1.18285e-18	-0.405983	0.0125823	0.53256	-2.96791	0.204821	1.40963e-05	-0.204204	0.193426	0.487711	-0.239166	0.174834	0.426671	FALSE	FALSE	TRUE	FALSE	NA	NA	NA	NA	NA	NA	NA	NA	NA	NA	NA	NA	NA	NA	NA	NA	NA
brain	kunkle	MTSS2	ENSG00000132613	16	70661204	70686053	6.12505e-17	TRUE	1	NA	NA	NA	-5.44005	0.147084	6.12505e-17	NA	NA	NA	NA	NA	NA	NA	NA	NA	TRUE	FALSE	TRUE	FALSE	NA	NA	NA	NA	NA	NA	NA	NA	NA	NA	NA	NA	NA	NA	NA	NA	NA
brain	kunkle	CHST5	ENSG00000135702	16	75528530	75536108	3.91491e-07	TRUE	1	-4.30198	0.0367227	9.78725e-08	NA	NA	NA	-0.569204	0.106272	0.404956	-0.0322895	0.0744027	0.912623	-0.0558752	0.0785953	0.852673	FALSE	FALSE	TRUE	FALSE	NA	NA	NA	NA	NA	NA	NA	NA	NA	NA	NA	NA	NA	NA	NA	NA	NA
brain	kunkle	KIFC3	ENSG00000140859	16	57758217	57863053	2.48578e-07	TRUE	1	NA	NA	NA	NA	NA	NA	NA	NA	NA	-1.51803	0.0103248	2.48578e-07	NA	NA	NA	FALSE	FALSE	TRUE	FALSE	NA	NA	NA	NA	NA	NA	NA	NA	NA	NA	NA	NA	NA	NA	NA	NA	NA
brain	kunkle	CLEC18A	ENSG00000157322	16	69950705	69964452	1.45715e-38	TRUE	2	-10.5659	0.110352	3.64288e-39	NA	NA	NA	-1.93457	0.408257	0.00464786	-0.0698611	0.366463	0.812337	-0.0203293	0.363293	0.94613	TRUE	FALSE	TRUE	FALSE	NA	NA	NA	NA	NA	NA	NA	NA	NA	NA	NA	NA	NA	NA	NA	NA	NA
brain	kunkle	BMERB1	ENSG00000166780	16	15434475	15625028	1.79571e-07	TRUE	1	NA	NA	NA	-3.39521	0.0241839	1.79571e-07	NA	NA	NA	NA	NA	NA	NA	NA	NA	FALSE	FALSE	TRUE	TRUE	NA	NA	NA	NA	NA	NA	NA	NA	NA	NA	NA	NA	NA	NA	NA	NA	NA
brain	kunkle	LDHD	ENSG00000166816	16	75111860	75116780	1.71557e-13	TRUE	1	NA	NA	NA	4.79378	0.0300329	1.71537e-13	NA	NA	NA	NA	NA	NA	NA	NA	NA	FALSE	FALSE	TRUE	TRUE	NA	NA	NA	NA	NA	NA	NA	NA	NA	NA	NA	NA	NA	NA	NA	NA	NA
brain	kunkle	SPNS1	ENSG00000169682	16	28974221	28984548	8.19496e-22	TRUE	1	NA	NA	NA	6.24321	0.0209196	8.19496e-22	NA	NA	NA	NA	NA	NA	NA	NA	NA	TRUE	FALSE	TRUE	TRUE	NA	NA	NA	NA	NA	NA	NA	NA	NA	NA	NA	NA	NA	NA	NA	NA	NA
brain	kunkle	SGF29	ENSG00000176476	16	28553915	28591790	1.34491e-240	TRUE	1	NA	NA	NA	21.5473	0.0417244	1.34491e-240	NA	NA	NA	NA	NA	NA	NA	NA	NA	TRUE	FALSE	TRUE	TRUE	NA	NA	NA	NA	NA	NA	NA	NA	NA	NA	NA	NA	NA	NA	NA	NA	NA
brain	kunkle	CD19	ENSG00000177455	16	28931965	28939342	7.41947e-08	TRUE	1	NA	NA	NA	NA	NA	NA	NA	NA	NA	1.58333	0.0214361	7.41947e-08	NA	NA	NA	TRUE	FALSE	TRUE	FALSE	NA	NA	NA	NA	NA	NA	NA	NA	NA	NA	NA	NA	NA	NA	NA	NA	NA
brain	kunkle	RABEP2	ENSG00000177548	16	28904421	28936526	2.43607e-11	TRUE	1	NA	NA	NA	-4.34354	0.0365981	2.43606e-11	NA	NA	NA	NA	NA	NA	NA	NA	NA	TRUE	FALSE	TRUE	FALSE	NA	NA	NA	NA	NA	NA	NA	NA	NA	NA	NA	NA	NA	NA	NA	NA	NA
brain	kunkle	MYL11	ENSG00000180209	16	30370934	30377991	1.47315e-40	TRUE	1	NA	NA	NA	-8.67369	0.0329135	1.47315e-40	NA	NA	NA	NA	NA	NA	NA	NA	NA	TRUE	FALSE	TRUE	FALSE	NA	NA	NA	NA	NA	NA	NA	NA	NA	NA	NA	NA	NA	NA	NA	NA	NA
brain	kunkle	EIF3C	ENSG00000184110	16	28688558	28735727	5.63355e-16	TRUE	1	6.69076	0.0140628	1.12671e-16	0.264691	0.112013	0.684082	1.67947	0.0208676	0.0140012	0.288844	0.0217354	0.326302	0.234029	0.0201563	0.436671	TRUE	FALSE	TRUE	TRUE	NA	NA	NA	NA	NA	NA	NA	NA	NA	NA	NA	NA	NA	NA	NA	NA	NA
brain	kunkle	DCUN1D3	ENSG00000188215	16	20854925	20900358	2.47523e-11	TRUE	1	NA	NA	NA	-4.34202	0.0319241	2.47523e-11	NA	NA	NA	NA	NA	NA	NA	NA	NA	TRUE	FALSE	TRUE	TRUE	NA	NA	NA	NA	NA	NA	NA	NA	NA	NA	NA	NA	NA	NA	NA	NA	NA
brain	kunkle	SULT1A2	ENSG00000197165	16	28591943	28597050	3.85817e-23	TRUE	1	8.1245	0.206029	7.71634e-24	0.48243	0.315288	0.458317	1.61898	0.334357	0.0178488	0.298221	0.27622	0.310842	0.277061	0.264872	0.357129	TRUE	FALSE	TRUE	TRUE	NA	NA	NA	NA	NA	NA	NA	NA	NA	NA	NA	NA	NA	NA	NA	NA	NA
brain	kunkle	NPIPB6	ENSG00000198156	16	28342517	28363508	6.44043e-07	TRUE	1	-4.22843	0.0622569	1.61012e-07	NA	NA	NA	-1.3465	0.0584423	0.0488306	-0.38666	0.0419367	0.188846	-0.468257	0.0473552	0.119633	TRUE	FALSE	TRUE	FALSE	NA	NA	NA	NA	NA	NA	NA	NA	NA	NA	NA	NA	NA	NA	NA	NA	NA
brain	kunkle	WWP2	ENSG00000198373	16	69762328	69941741	2.43534e-18	TRUE	2	7.17482	0.0290647	6.08835e-19	NA	NA	NA	2.40773	0.0696943	0.000427081	0.0125291	0.0621744	0.966038	0.00534763	0.0563845	0.985819	TRUE	FALSE	TRUE	TRUE	-0.0291869	4.68198	4.71116	ENSG00000198373_3800603	3800603	case	control	168	177	-5.2823	1	253.05	-0.0383088	Inf	T-test	greater	ns
brain	kunkle	CES1	ENSG00000198848	16	55802851	55833337	4.29152e-10	TRUE	1	5.21043	0.0978423	1.07288e-10	NA	NA	NA	1.13449	0.134545	0.0969393	0.145211	0.120514	0.621675	0.267179	0.122425	0.374537	FALSE	FALSE	TRUE	FALSE	NA	NA	NA	NA	NA	NA	NA	NA	NA	NA	NA	NA	NA	NA	NA	NA	NA
brain	kunkle	MT1H	ENSG00000205358	16	56669814	56671129	3.4617e-43	TRUE	1	NA	NA	NA	-8.96262	0.0213468	3.4617e-43	NA	NA	NA	NA	NA	NA	NA	NA	NA	FALSE	FALSE	FALSE	TRUE	NA	NA	NA	NA	NA	NA	NA	NA	NA	NA	NA	NA	NA	NA	NA	NA	NA
brain	kunkle	SULT1A4	ENSG00000213648	16	29459913	29464966	4.45052e-36	TRUE	1	0.401738	0.0162473	0.618626	8.24059	0.057133	8.90104e-37	0.543032	0.0172864	0.426897	0.526362	0.0196308	0.0736542	0.420431	0.0101502	0.162305	TRUE	FALSE	TRUE	TRUE	NA	NA	NA	NA	NA	NA	NA	NA	NA	NA	NA	NA	NA	NA	NA	NA	NA
brain	kunkle	EXOSC6	ENSG00000223496	16	70246778	70251940	4.22325e-54	TRUE	1	-12.5705	0.337277	1.05581e-54	NA	NA	NA	-0.355714	0.373502	0.602753	-0.0436611	0.336514	0.882047	-0.0325902	0.333487	0.913743	TRUE	FALSE	TRUE	TRUE	NA	NA	NA	NA	NA	NA	NA	NA	NA	NA	NA	NA	NA	NA	NA	NA	NA
brain	kunkle	NPIPB7	ENSG00000233232	16	28456329	28472336	2.79537e-32	TRUE	2	-9.65403	0.110631	5.59074e-33	-0.239072	0.0657088	0.713234	-3.67575	0.165732	7.53198e-08	-0.193052	0.151412	0.511788	-0.201022	0.15176	0.504054	TRUE	FALSE	TRUE	TRUE	-0.0040233	4.64099	4.64501	ENSG00000233232_1770079	1770079	case	control	168	177	-1.64318	0.0506	333.421	#NAME?	1.53161e-05	T-test	less	ns
brain	kunkle	HP	ENSG00000257017	16	72054505	72061055	6.4594e-35	TRUE	1	9.99346	0.0271065	3.2297e-35	NA	NA	NA	0.828673	0.0320616	0.225347	NA	NA	NA	NA	NA	NA	TRUE	FALSE	TRUE	FALSE	NA	NA	NA	NA	NA	NA	NA	NA	NA	NA	NA	NA	NA	NA	NA	NA	NA
brain	kunkle	MC1R	ENSG00000258839	16	89912119	89920973	6.92905e-65	TRUE	3	13.8034	0.0744819	1.38581e-65	4.37499	0.101992	1.74973e-11	2.27006	0.0614914	0.000895892	0.262749	0.0438461	0.371905	0.241211	0.0406055	0.422728	TRUE	FALSE	TRUE	TRUE	0.00863414	4.69311	4.68448	ENSG00000258839_520292	520292	case	control	168	177	2.00778	0.0227	342.4	0.00154153	Inf	T-test	greater	*
brain	kunkle	C16orf95	ENSG00000260456	16	87083562	87317420	7.26842e-20	TRUE	1	NA	NA	NA	-5.93495	0.0736707	7.26842e-20	NA	NA	NA	NA	NA	NA	NA	NA	NA	TRUE	FALSE	TRUE	FALSE	NA	NA	NA	NA	NA	NA	NA	NA	NA	NA	NA	NA	NA	NA	NA	NA	NA
brain	kunkle	COX10	ENSG00000006695	17	14069490	14231736	9.43105e-55	TRUE	1	0.269295	0.0396628	0.738616	10.2038	0.0152637	1.88621e-55	0.645669	0.0452634	0.344823	0.12711	0.0439971	0.665768	0.23866	0.0400623	0.427649	FALSE	FALSE	TRUE	TRUE	NA	NA	NA	NA	NA	NA	NA	NA	NA	NA	NA	NA	NA	NA	NA	NA	NA
brain	kunkle	CYB561	ENSG00000008283	17	63432304	63446354	1.99078e-33	TRUE	2	-9.82947	0.280754	3.98156e-34	-0.514519	0.118816	0.428972	-2.94674	0.278877	1.62239e-05	-0.0506363	0.261735	0.863375	-0.0729658	0.260695	0.808384	TRUE	FALSE	TRUE	TRUE	-0.0339515	4.74226	4.77621	ENSG00000008283_130086	130086	case	control	168	177	-3.82574	7.76e-05	339.232	#NAME?	-0.0193143	T-test	less	****
brain	kunkle	CYB561	ENSG00000008283	17	63432304	63446354	1.99078e-33	TRUE	2	-9.82947	0.280754	3.98156e-34	-0.514519	0.118816	0.428972	-2.94674	0.278877	1.62239e-05	-0.0506363	0.261735	0.863375	-0.0729658	0.260695	0.808384	TRUE	FALSE	TRUE	TRUE	-0.0498181	4.75034	4.80016	ENSG00000008283_840446	840446	case	control	168	177	-5.14943	2.26e-07	326.317	#NAME?	-0.0338596	T-test	less	****
brain	kunkle	SPAG5	ENSG00000076382	17	28577565	28599025	6.53759e-09	TRUE	1	NA	NA	NA	-3.7745	0.028286	6.53759e-09	NA	NA	NA	NA	NA	NA	NA	NA	NA	FALSE	FALSE	TRUE	FALSE	NA	NA	NA	NA	NA	NA	NA	NA	NA	NA	NA	NA	NA	NA	NA	NA	NA
brain	kunkle	P2RX5	ENSG00000083454	17	3672199	3696240	2.90418e-07	TRUE	1	-4.34553	0.0305909	7.26044e-08	NA	NA	NA	-0.942221	0.0200565	0.168029	-0.0323406	0.0142354	0.912485	-0.0816791	0.0125966	0.786028	TRUE	FALSE	TRUE	FALSE	NA	NA	NA	NA	NA	NA	NA	NA	NA	NA	NA	NA	NA	NA	NA	NA	NA
brain	kunkle	TRIM16L	ENSG00000108448	17	18722237	18735460	4.7909e-19	TRUE	1	7.3388	0.104212	9.58181e-20	1.29538	0.162297	0.0464443	0.177933	0.146973	0.794606	0.452027	0.122607	0.124504	0.484988	0.12418	0.106978	TRUE	FALSE	TRUE	FALSE	NA	NA	NA	NA	NA	NA	NA	NA	NA	NA	NA	NA	NA	NA	NA	NA	NA
brain	kunkle	ENO3	ENSG00000108515	17	4948092	4957131	9.47156e-34	TRUE	2	NA	NA	NA	7.95058	0.0375826	2.36789e-34	2.62139	0.0215396	0.000125377	0.270033	0.0135035	0.358795	0.306871	0.013201	0.307763	TRUE	FALSE	TRUE	TRUE	0.0082178	4.66001	4.65179	ENSG00000108515_1240300	1240300	case	control	168	177	2.76234	0.00302	342.852	0.00331119	Inf	T-test	greater	**
brain	kunkle	CHRNE	ENSG00000108556	17	4897771	4934438	1.00045e-37	TRUE	1	10.461	0.155361	2.00091e-38	1.45135	0.0315694	0.0256738	0.586217	0.245047	0.391061	0.246074	0.230253	0.403019	0.278992	0.223258	0.353788	TRUE	FALSE	TRUE	FALSE	NA	NA	NA	NA	NA	NA	NA	NA	NA	NA	NA	NA	NA	NA	NA	NA	NA
brain	kunkle	LRRC59	ENSG00000108829	17	50375059	50397523	7.10687e-15	TRUE	2	NA	NA	NA	3.90704	0.118855	1.89988e-09	NA	NA	NA	2.31566	0.031096	3.56323e-15	NA	NA	NA	TRUE	FALSE	TRUE	FALSE	NA	NA	NA	NA	NA	NA	NA	NA	NA	NA	NA	NA	NA	NA	NA	NA	NA
brain	kunkle	FAM20A	ENSG00000108950	17	68535113	68601367	2.40575e-233	TRUE	1	NA	NA	NA	21.2172	0.0325855	2.40575e-233	NA	NA	NA	NA	NA	NA	NA	NA	NA	FALSE	FALSE	TRUE	FALSE	NA	NA	NA	NA	NA	NA	NA	NA	NA	NA	NA	NA	NA	NA	NA	NA	NA
brain	kunkle	PHF12	ENSG00000109118	17	28905250	28951771	4.39718e-26	TRUE	1	NA	NA	NA	-6.87166	0.0195822	4.39718e-26	NA	NA	NA	NA	NA	NA	NA	NA	NA	FALSE	FALSE	TRUE	TRUE	NA	NA	NA	NA	NA	NA	NA	NA	NA	NA	NA	NA	NA	NA	NA	NA	NA
brain	kunkle	KANSL1	ENSG00000120071	17	46029916	46225389	0	TRUE	2	-193.948	0.0243498	0	NA	NA	NA	-9.30336	0.141638	3.40924e-42	-0.271906	0.0366286	0.355471	-0.273843	0.038112	0.36274	TRUE	FALSE	TRUE	TRUE	0.0127753	4.67261	4.65984	ENSG00000120071_1580338	1580338	case	control	168	177	5.20214	1	325.894	#NAME?	0.0168262	T-test	less	ns
brain	kunkle	KANSL1	ENSG00000120071	17	46029916	46225389	0	TRUE	2	-193.948	0.0243498	0	NA	NA	NA	-9.30336	0.141638	3.40924e-42	-0.271906	0.0366286	0.355471	-0.273843	0.038112	0.36274	TRUE	FALSE	TRUE	TRUE	0.0226365	4.71951	4.69687	ENSG00000120071_1850079	1850079	case	control	168	177	6.97817	1	329.717	#NAME?	0.0279872	T-test	less	ns
brain	kunkle	TEX14	ENSG00000121101	17	58556678	58692055	5.30015e-52	TRUE	2	-12.3186	0.0372874	1.32504e-52	NA	NA	NA	-2.51343	0.0577884	0.000235621	-0.122107	0.0545493	0.678171	-0.117835	0.0543085	0.695323	TRUE	FALSE	TRUE	FALSE	NA	NA	NA	NA	NA	NA	NA	NA	NA	NA	NA	NA	NA	NA	NA	NA	NA
brain	kunkle	GGA3	ENSG00000125447	17	75236599	75262363	1.41198e-20	TRUE	1	NA	NA	NA	6.04934	0.107572	1.41198e-20	NA	NA	NA	NA	NA	NA	NA	NA	NA	FALSE	FALSE	TRUE	TRUE	NA	NA	NA	NA	NA	NA	NA	NA	NA	NA	NA	NA	NA	NA	NA	NA	NA
brain	kunkle	INPP5K	ENSG00000132376	17	1494577	1516742	2.89376e-06	TRUE	1	NA	NA	NA	-0.236905	0.058119	0.71572	NA	NA	NA	-1.41788	0.0170516	1.44687e-06	NA	NA	NA	TRUE	FALSE	TRUE	FALSE	NA	NA	NA	NA	NA	NA	NA	NA	NA	NA	NA	NA	NA	NA	NA	NA	NA
brain	kunkle	SLC16A3	ENSG00000141526	17	82217934	82261129	3.69206e-09	TRUE	1	NA	NA	NA	NA	NA	NA	NA	NA	NA	-1.73539	0.017369	3.69206e-09	NA	NA	NA	FALSE	FALSE	TRUE	TRUE	NA	NA	NA	NA	NA	NA	NA	NA	NA	NA	NA	NA	NA	NA	NA	NA	NA
brain	kunkle	ARHGAP27	ENSG00000159314	17	45393902	45434421	0	TRUE	1	-109.786	0.0125513	0	NA	NA	NA	-1.33563	0.0183393	0.050682	-0.159807	0.0571586	0.587075	-0.220042	0.0605666	0.464571	TRUE	FALSE	TRUE	FALSE	NA	NA	NA	NA	NA	NA	NA	NA	NA	NA	NA	NA	NA	NA	NA	NA	NA
brain	kunkle	LSM12	ENSG00000161654	17	44034328	44067619	2.76454e-06	TRUE	1	-0.257842	0.0240672	0.749351	-3.22902	0.0193903	6.91087e-07	-0.117867	0.0309568	0.863082	NA	NA	NA	-0.00415064	0.0146371	0.988993	TRUE	FALSE	TRUE	TRUE	NA	NA	NA	NA	NA	NA	NA	NA	NA	NA	NA	NA	NA	NA	NA	NA	NA
brain	kunkle	DBF4B	ENSG00000161692	17	44708608	44752264	4.50326e-22	TRUE	1	7.90889	0.140725	1.12582e-22	NA	NA	NA	1.54341	0.222021	0.0239349	0.326686	0.172199	0.266917	0.312318	0.174928	0.299255	TRUE	FALSE	TRUE	FALSE	NA	NA	NA	NA	NA	NA	NA	NA	NA	NA	NA	NA	NA	NA	NA	NA	NA
brain	kunkle	SCIMP	ENSG00000161929	17	5208920	5234860	1.19378e-15	TRUE	1	6.6183	0.0870862	2.38757e-16	0.541495	0.024076	0.405172	1.50474	0.105661	0.0276949	0.181711	0.0365127	0.536895	0.196028	0.0392926	0.514708	TRUE	FALSE	TRUE	FALSE	NA	NA	NA	NA	NA	NA	NA	NA	NA	NA	NA	NA	NA	NA	NA	NA	NA
brain	kunkle	CENPV	ENSG00000166582	17	16342534	16353656	3.30071e-07	TRUE	1	4.35933	0.288285	6.60142e-08	0.346017	0.0628346	0.594782	0.404463	0.333146	0.554004	0.098813	0.214269	0.737022	0.0830853	0.21986	0.782436	TRUE	FALSE	TRUE	TRUE	NA	NA	NA	NA	NA	NA	NA	NA	NA	NA	NA	NA	NA	NA	NA	NA	NA
brain	kunkle	SMG8	ENSG00000167447	17	59209400	59215239	8.65941e-23	TRUE	1	NA	NA	NA	-6.39219	0.026242	8.65941e-23	NA	NA	NA	NA	NA	NA	NA	NA	NA	TRUE	FALSE	TRUE	TRUE	NA	NA	NA	NA	NA	NA	NA	NA	NA	NA	NA	NA	NA	NA	NA	NA	NA
brain	kunkle	TEFM	ENSG00000172171	17	30897336	30906238	2.10818e-14	TRUE	1	6.16907	0.0133255	2.10288e-14	NA	NA	NA	NA	NA	NA	NA	NA	NA	NA	NA	NA	FALSE	FALSE	TRUE	FALSE	NA	NA	NA	NA	NA	NA	NA	NA	NA	NA	NA	NA	NA	NA	NA	NA	NA
brain	kunkle	HOXB2	ENSG00000173917	17	48540894	48545109	6.37821e-287	TRUE	1	0.463588	0.0115239	0.565671	23.5764	0.14286	1.27564e-287	0.589092	0.0102672	0.388741	0.136522	0.0140708	0.642686	0.099581	0.0129702	0.740666	TRUE	FALSE	TRUE	FALSE	NA	NA	NA	NA	NA	NA	NA	NA	NA	NA	NA	NA	NA	NA	NA	NA	NA
brain	kunkle	UBE2O	ENSG00000175931	17	76389456	76453152	1.45863e-06	TRUE	1	NA	NA	NA	NA	NA	NA	NA	NA	NA	-1.4174	0.0150852	1.45863e-06	NA	NA	NA	FALSE	FALSE	TRUE	TRUE	NA	NA	NA	NA	NA	NA	NA	NA	NA	NA	NA	NA	NA	NA	NA	NA	NA
brain	kunkle	LRRC37A	ENSG00000176681	17	46292733	46338077	0	TRUE	2	-99.7979	0.0867811	0	NA	NA	NA	-3.16785	0.421718	3.57124e-06	-0.181313	0.364469	0.537788	-0.179881	0.366682	0.549935	TRUE	FALSE	TRUE	FALSE	NA	NA	NA	NA	NA	NA	NA	NA	NA	NA	NA	NA	NA	NA	NA	NA	NA
brain	kunkle	EFCAB5	ENSG00000176927	17	29929200	30108452	1.13644e-33	TRUE	1	-9.85166	0.0630219	2.8411e-34	NA	NA	NA	-0.873773	0.159624	0.201102	-0.0224758	0.145808	0.939116	-0.0209499	0.145594	0.944488	FALSE	FALSE	TRUE	FALSE	NA	NA	NA	NA	NA	NA	NA	NA	NA	NA	NA	NA	NA	NA	NA	NA	NA
brain	kunkle	CASKIN2	ENSG00000177303	17	75500261	75515537	5.59277e-07	TRUE	1	NA	NA	NA	-3.34144	0.147793	2.79638e-07	NA	NA	NA	-0.135016	0.0127471	0.646357	NA	NA	NA	FALSE	FALSE	TRUE	FALSE	NA	NA	NA	NA	NA	NA	NA	NA	NA	NA	NA	NA	NA	NA	NA	NA	NA
brain	kunkle	GLTPD2	ENSG00000182327	17	4788964	4790589	2.34899e-24	TRUE	1	NA	NA	NA	6.62445	0.0140692	2.34899e-24	NA	NA	NA	NA	NA	NA	NA	NA	NA	TRUE	FALSE	FALSE	FALSE	NA	NA	NA	NA	NA	NA	NA	NA	NA	NA	NA	NA	NA	NA	NA	NA	NA
brain	kunkle	VMO1	ENSG00000182853	17	4785285	4786433	7.55716e-17	TRUE	2	0.698764	0.0304752	0.386574	5.5464	0.0219646	1.51143e-17	0.548416	0.0423739	0.422328	1.07368	0.0598494	0.000263551	0.707195	0.0595841	0.0187502	TRUE	FALSE	TRUE	TRUE	-0.00893167	4.95025	4.95918	ENSG00000182853_1660484	1660484	case	control	168	177	-0.269263	0.606	342.838	-0.0636405	Inf	T-test	greater	ns
brain	kunkle	ARL17A	ENSG00000185829	17	46499780	46579695	0	TRUE	2	-89.5146	0.161504	0	NA	NA	NA	-6.14803	0.404159	2.35823e-19	-0.149898	0.460569	0.610469	-0.143322	0.46102	0.633826	TRUE	FALSE	TRUE	TRUE	0.0225789	4.74803	4.72546	ENSG00000185829_6560307	6560307	case	control	168	177	1.76197	0.96	326.53	#NAME?	0.0437169	T-test	less	ns
brain	kunkle	INCA1	ENSG00000196388	17	4988130	4997610	1.29888e-10	TRUE	1	NA	NA	NA	0.589057	0.0291371	0.365182	4.53482	0.0637084	3.2472e-11	0.207866	0.0696491	0.479941	0.265684	0.0757975	0.377216	TRUE	FALSE	TRUE	FALSE	NA	NA	NA	NA	NA	NA	NA	NA	NA	NA	NA	NA	NA	NA	NA	NA	NA
brain	kunkle	SHPK	ENSG00000197417	17	3608240	3636250	6.39255e-34	TRUE	2	-9.88938	0.250563	1.59814e-34	NA	NA	NA	-2.55068	0.354049	0.000190036	-0.467737	0.259363	0.111941	-0.452332	0.241445	0.132739	TRUE	FALSE	TRUE	TRUE	-0.0119333	4.75077	4.76271	ENSG00000197417_5310070	5310070	case	control	168	177	-1.41845	0.0786	295.997	#NAME?	0.00194817	T-test	less	ns
brain	kunkle	SMIM5	ENSG00000204323	17	75633434	75641404	1.29758e-36	TRUE	1	NA	NA	NA	-8.22133	0.0958235	1.29758e-36	NA	NA	NA	NA	NA	NA	NA	NA	NA	FALSE	FALSE	TRUE	FALSE	NA	NA	NA	NA	NA	NA	NA	NA	NA	NA	NA	NA	NA	NA	NA	NA	NA
brain	kunkle	PLEKHM1	ENSG00000225190	17	45435900	45490758	0	TRUE	1	-77.2497	0.0126114	0	NA	NA	NA	-0.284044	0.0751858	0.677714	-0.181926	0.0782609	0.536413	-0.213767	0.0777184	0.477403	TRUE	FALSE	TRUE	TRUE	NA	NA	NA	NA	NA	NA	NA	NA	NA	NA	NA	NA	NA	NA	NA	NA	NA
brain	kunkle	ARL17B	ENSG00000228696	17	46274784	46361766	0	TRUE	2	-146.016	0.0102799	0	NA	NA	NA	-10.3407	0.0269686	1.03485e-51	NA	NA	NA	NA	NA	NA	TRUE	FALSE	TRUE	TRUE	0.0225789	4.74803	4.72546	ENSG00000228696_6560307	6560307	case	control	168	177	1.76197	0.96	326.53	#NAME?	0.0437169	T-test	less	ns
brain	kunkle	LRRC37A2	ENSG00000238083	17	46511508	46556910	0	TRUE	2	-102.555	0.261671	0	NA	NA	NA	-5.5939	0.638838	2.73568e-16	-0.2055	0.670959	0.484953	-0.208114	0.671154	0.489129	TRUE	FALSE	TRUE	FALSE	NA	NA	NA	NA	NA	NA	NA	NA	NA	NA	NA	NA	NA	NA	NA	NA	NA
brain	kunkle	C17orf114	ENSG00000262165	17	4801159	4807013	2.49829e-06	TRUE	1	-4.0218	0.0790439	6.24567e-07	NA	NA	NA	-0.377642	0.114213	0.580586	-0.068546	0.0367885	0.815806	-0.0546429	0.0367241	0.855886	TRUE	FALSE	TRUE	FALSE	NA	NA	NA	NA	NA	NA	NA	NA	NA	NA	NA	NA	NA	NA	NA	NA	NA
brain	kunkle	MYO19	ENSG00000278259	17	36495636	36543435	3.25221e-13	TRUE	1	-0.074438	0.0623626	0.92651	-4.87727	0.012833	6.49765e-14	-0.53246	0.0788386	0.435954	-0.219435	0.0744109	0.45584	-0.260443	0.0582338	0.3867	FALSE	FALSE	TRUE	TRUE	NA	NA	NA	NA	NA	NA	NA	NA	NA	NA	NA	NA	NA	NA	NA	NA	NA
brain	kunkle	SETBP1	ENSG00000152217	18	44680173	45068510	1.7354e-11	TRUE	1	NA	NA	NA	4.37577	0.0680841	1.73539e-11	NA	NA	NA	NA	NA	NA	NA	NA	NA	FALSE	FALSE	TRUE	TRUE	NA	NA	NA	NA	NA	NA	NA	NA	NA	NA	NA	NA	NA	NA	NA	NA	NA
brain	kunkle	CDH2	ENSG00000170558	18	27932879	28177946	4.79893e-07	TRUE	1	NA	NA	NA	-3.27477	0.03389	4.79893e-07	NA	NA	NA	NA	NA	NA	NA	NA	NA	FALSE	FALSE	TRUE	TRUE	NA	NA	NA	NA	NA	NA	NA	NA	NA	NA	NA	NA	NA	NA	NA	NA	NA
brain	kunkle	RAB12	ENSG00000206418	18	8609437	8639383	5.3845e-58	TRUE	1	NA	NA	NA	-10.4431	0.0322969	5.3845e-58	NA	NA	NA	NA	NA	NA	NA	NA	NA	FALSE	FALSE	TRUE	TRUE	NA	NA	NA	NA	NA	NA	NA	NA	NA	NA	NA	NA	NA	NA	NA	NA	NA
brain	kunkle	GIPR	ENSG00000010310	19	45668221	45683722	1.30342e-08	TRUE	2	NA	NA	NA	-3.8188	0.10044	4.34502e-09	NA	NA	NA	-0.00685159	0.019457	0.981424	-1.20222	0.0106495	6.44906e-05	TRUE	TRUE	TRUE	FALSE	NA	NA	NA	NA	NA	NA	NA	NA	NA	NA	NA	NA	NA	NA	NA	NA	NA
brain	kunkle	PTBP1	ENSG00000011304	19	797075	812327	5.79691e-103	TRUE	1	NA	NA	NA	-14.0157	0.305302	5.79691e-103	NA	NA	NA	NA	NA	NA	NA	NA	NA	TRUE	FALSE	TRUE	TRUE	NA	NA	NA	NA	NA	NA	NA	NA	NA	NA	NA	NA	NA	NA	NA	NA	NA
brain	kunkle	QPCTL	ENSG00000011478	19	45692403	45703989	4.75145e-07	TRUE	2	NA	NA	NA	1.70054	0.0815305	0.00894412	NA	NA	NA	NA	NA	NA	1.55469	0.0185944	2.37579e-07	TRUE	TRUE	TRUE	FALSE	NA	NA	NA	NA	NA	NA	NA	NA	NA	NA	NA	NA	NA	NA	NA	NA	NA
brain	kunkle	SLC7A9	ENSG00000021488	19	32830509	32869767	3.2743e-23	TRUE	1	8.13752	0.247726	6.54859e-24	0.139139	0.148343	0.830631	1.06728	0.298287	0.118397	0.146846	0.26494	0.617757	0.142599	0.254373	0.635536	FALSE	FALSE	TRUE	TRUE	NA	NA	NA	NA	NA	NA	NA	NA	NA	NA	NA	NA	NA	NA	NA	NA	NA
brain	kunkle	CHERP	ENSG00000085872	19	16517894	16542437	2.30465e-12	TRUE	1	NA	NA	NA	NA	NA	NA	NA	NA	NA	2.06415	0.0126249	2.30464e-12	NA	NA	NA	FALSE	FALSE	TRUE	TRUE	NA	NA	NA	NA	NA	NA	NA	NA	NA	NA	NA	NA	NA	NA	NA	NA	NA
brain	kunkle	GNA11	ENSG00000088256	19	3094362	3123999	1.21154e-81	TRUE	1	NA	NA	NA	12.4496	0.0169175	1.21154e-81	NA	NA	NA	NA	NA	NA	NA	NA	NA	TRUE	FALSE	TRUE	TRUE	NA	NA	NA	NA	NA	NA	NA	NA	NA	NA	NA	NA	NA	NA	NA	NA	NA
brain	kunkle	MCOLN1	ENSG00000090674	19	7522624	7534009	1.40266e-13	TRUE	1	NA	NA	NA	4.87078	0.0383126	7.01055e-14	NA	NA	NA	0.0603106	0.0127829	0.837607	NA	NA	NA	FALSE	FALSE	TRUE	TRUE	NA	NA	NA	NA	NA	NA	NA	NA	NA	NA	NA	NA	NA	NA	NA	NA	NA
brain	kunkle	KCNN4	ENSG00000104783	19	43766533	43780976	4.56556e-10	TRUE	3	-5.22891	0.192272	9.22097e-11	-3.73483	0.0227541	9.38899e-09	-3.12496	0.211707	4.82762e-06	-0.221668	0.150312	0.451268	-0.257366	0.149031	0.392334	TRUE	TRUE	TRUE	FALSE	NA	NA	NA	NA	NA	NA	NA	NA	NA	NA	NA	NA	NA	NA	NA	NA	NA
brain	kunkle	PIH1D1	ENSG00000104872	19	49446298	49453497	3.96041e-06	TRUE	1	NA	NA	NA	-3.00108	0.0607941	3.96041e-06	NA	NA	NA	NA	NA	NA	NA	NA	NA	TRUE	FALSE	TRUE	TRUE	NA	NA	NA	NA	NA	NA	NA	NA	NA	NA	NA	NA	NA	NA	NA	NA	NA
brain	kunkle	LYL1	ENSG00000104903	19	13099033	13103161	3.04931e-17	TRUE	1	NA	NA	NA	-5.49331	0.0421323	3.04931e-17	NA	NA	NA	NA	NA	NA	NA	NA	NA	FALSE	FALSE	TRUE	TRUE	NA	NA	NA	NA	NA	NA	NA	NA	NA	NA	NA	NA	NA	NA	NA	NA	NA
brain	kunkle	TRMT1	ENSG00000104907	19	13104902	13117567	4.79087e-21	TRUE	1	NA	NA	NA	6.12366	0.0137983	4.79087e-21	NA	NA	NA	NA	NA	NA	NA	NA	NA	FALSE	FALSE	TRUE	TRUE	NA	NA	NA	NA	NA	NA	NA	NA	NA	NA	NA	NA	NA	NA	NA	NA	NA
brain	kunkle	NUMBL	ENSG00000105245	19	40665905	40690972	1.11301e-06	TRUE	1	NA	NA	NA	-3.16831	0.0277038	1.11301e-06	NA	NA	NA	NA	NA	NA	NA	NA	NA	FALSE	FALSE	TRUE	FALSE	NA	NA	NA	NA	NA	NA	NA	NA	NA	NA	NA	NA	NA	NA	NA	NA	NA
brain	kunkle	APLP1	ENSG00000105290	19	35867899	35879792	3.39709e-27	TRUE	1	NA	NA	NA	-7.02626	0.0158725	3.39709e-27	NA	NA	NA	NA	NA	NA	NA	NA	NA	FALSE	FALSE	FALSE	TRUE	NA	NA	NA	NA	NA	NA	NA	NA	NA	NA	NA	NA	NA	NA	NA	NA	NA
brain	kunkle	NKG7	ENSG00000105374	19	51371606	51372701	1.21915e-17	TRUE	1	NA	NA	NA	NA	NA	NA	NA	NA	NA	-2.53969	0.0255157	6.09573e-18	-0.438232	0.019714	0.145248	TRUE	FALSE	TRUE	FALSE	NA	NA	NA	NA	NA	NA	NA	NA	NA	NA	NA	NA	NA	NA	NA	NA	NA
brain	kunkle	KDELR1	ENSG00000105438	19	48382575	48391551	4.89504e-09	TRUE	1	NA	NA	NA	3.80592	0.014423	4.89504e-09	NA	NA	NA	NA	NA	NA	NA	NA	NA	TRUE	FALSE	TRUE	TRUE	NA	NA	NA	NA	NA	NA	NA	NA	NA	NA	NA	NA	NA	NA	NA	NA	NA
brain	kunkle	ARRDC2	ENSG00000105643	19	18001132	18014102	1.67915e-110	TRUE	1	NA	NA	NA	-14.5292	0.0887155	1.67915e-110	NA	NA	NA	NA	NA	NA	NA	NA	NA	FALSE	FALSE	TRUE	TRUE	NA	NA	NA	NA	NA	NA	NA	NA	NA	NA	NA	NA	NA	NA	NA	NA	NA
brain	kunkle	SIPA1L3	ENSG00000105738	19	37907208	38208369	3.93015e-08	TRUE	1	0.848824	0.0135963	0.292897	3.69797	0.01023	1.31005e-08	1.31695	0.0139116	0.0539997	NA	NA	NA	NA	NA	NA	FALSE	FALSE	TRUE	TRUE	NA	NA	NA	NA	NA	NA	NA	NA	NA	NA	NA	NA	NA	NA	NA	NA	NA
brain	kunkle	VASP	ENSG00000125753	19	45506579	45526989	0	TRUE	1	NA	NA	NA	-44.9724	0.0245725	0	NA	NA	NA	NA	NA	NA	NA	NA	NA	TRUE	TRUE	TRUE	FALSE	NA	NA	NA	NA	NA	NA	NA	NA	NA	NA	NA	NA	NA	NA	NA	NA	NA
brain	kunkle	FFAR1	ENSG00000126266	19	35347902	35353864	7.54649e-08	TRUE	1	-4.56819	0.0213692	1.5093e-08	-0.79311	0.0634761	0.222762	-0.769027	0.0399023	0.260519	-0.752246	0.0328731	0.0105765	-0.759934	0.0252003	0.0115452	FALSE	FALSE	FALSE	FALSE	NA	NA	NA	NA	NA	NA	NA	NA	NA	NA	NA	NA	NA	NA	NA	NA	NA
brain	kunkle	SCAF1	ENSG00000126461	19	49642209	49658642	3.31156e-48	TRUE	1	NA	NA	NA	9.49009	0.0225218	3.31156e-48	NA	NA	NA	NA	NA	NA	NA	NA	NA	TRUE	FALSE	TRUE	TRUE	NA	NA	NA	NA	NA	NA	NA	NA	NA	NA	NA	NA	NA	NA	NA	NA	NA
brain	kunkle	ABHD8	ENSG00000127220	19	17292131	17310236	3.11579e-16	TRUE	1	0.962742	0.0834667	0.232891	5.43873	0.0190967	6.23157e-17	0.701279	0.0800052	0.304871	0.00120009	0.0565153	0.996746	0.0462511	0.0756936	0.877829	FALSE	FALSE	TRUE	TRUE	NA	NA	NA	NA	NA	NA	NA	NA	NA	NA	NA	NA	NA	NA	NA	NA	NA
brain	kunkle	APOC1	ENSG00000130208	19	44914247	44919349	1.78715e-28	TRUE	1	1.72132	0.0210792	0.0329319	NA	NA	NA	7.60731	0.013516	8.93575e-29	NA	NA	NA	NA	NA	NA	TRUE	TRUE	TRUE	TRUE	NA	NA	NA	NA	NA	NA	NA	NA	NA	NA	NA	NA	NA	NA	NA	NA	NA
brain	kunkle	BST2	ENSG00000130303	19	17402939	17405630	2.10529e-22	TRUE	1	NA	NA	NA	6.33371	0.0237475	2.10529e-22	NA	NA	NA	NA	NA	NA	NA	NA	NA	FALSE	FALSE	TRUE	TRUE	NA	NA	NA	NA	NA	NA	NA	NA	NA	NA	NA	NA	NA	NA	NA	NA	NA
brain	kunkle	USHBP1	ENSG00000130307	19	17249171	17282786	0	TRUE	1	NA	NA	NA	28.1023	0.0198807	0	NA	NA	NA	NA	NA	NA	NA	NA	NA	FALSE	FALSE	FALSE	FALSE	NA	NA	NA	NA	NA	NA	NA	NA	NA	NA	NA	NA	NA	NA	NA	NA	NA
brain	kunkle	TEX101	ENSG00000131126	19	43401496	43418597	1.56908e-15	TRUE	1	6.56997	0.014569	3.9227e-16	NA	NA	NA	1.20349	0.0232728	0.0782684	0.0583909	0.0261867	0.842707	0.0939948	0.0266566	0.754733	TRUE	TRUE	TRUE	FALSE	NA	NA	NA	NA	NA	NA	NA	NA	NA	NA	NA	NA	NA	NA	NA	NA	NA
brain	kunkle	ZNF132	ENSG00000131849	19	58432814	58440153	1.15775e-35	TRUE	1	NA	NA	NA	-8.10861	0.14921	1.15775e-35	NA	NA	NA	NA	NA	NA	NA	NA	NA	FALSE	FALSE	TRUE	FALSE	NA	NA	NA	NA	NA	NA	NA	NA	NA	NA	NA	NA	NA	NA	NA	NA	NA
brain	kunkle	DCAF15	ENSG00000132017	19	13952509	13961449	0	TRUE	1	NA	NA	NA	29.4195	0.0831272	0	NA	NA	NA	NA	NA	NA	NA	NA	NA	FALSE	FALSE	TRUE	TRUE	NA	NA	NA	NA	NA	NA	NA	NA	NA	NA	NA	NA	NA	NA	NA	NA	NA
brain	kunkle	ANKLE1	ENSG00000160117	19	17281645	17287646	0	TRUE	1	-0.758966	0.0238937	0.34699	-46.5976	0.0250193	0	-0.637969	0.0369118	0.350606	-0.553121	0.0383172	0.0601498	-0.580127	0.0382575	0.0538388	FALSE	FALSE	TRUE	FALSE	NA	NA	NA	NA	NA	NA	NA	NA	NA	NA	NA	NA	NA	NA	NA	NA	NA
brain	kunkle	ZNF296	ENSG00000170684	19	45071500	45076478	3.80624e-19	TRUE	3	-2.70175	0.0253887	0.000814629	NA	NA	NA	-1.5285	0.0277526	0.0253283	-2.41201	0.0221517	2.46789e-16	-2.73625	0.0192738	9.51928e-20	TRUE	TRUE	TRUE	TRUE	NA	NA	NA	NA	NA	NA	NA	NA	NA	NA	NA	NA	NA	NA	NA	NA	NA
brain	kunkle	ZNF439	ENSG00000171291	19	11848726	11883750	2.20916e-52	TRUE	2	NA	NA	NA	9.93717	0.057295	1.10458e-52	2.44531	0.0100676	0.000346584	NA	NA	NA	NA	NA	NA	FALSE	FALSE	TRUE	TRUE	0.00474941	4.64323	4.63848	ENSG00000171291_6650672	6650672	case	control	168	177	3.2798	0.000573	342.911	0.00236108	Inf	T-test	greater	***
brain	kunkle	LRRC25	ENSG00000175489	19	18391137	18397622	3.7205e-06	TRUE	3	3.957	0.0171121	9.43026e-07	2.51702	0.023184	0.000109141	2.55954	0.0181148	0.00018049	NA	NA	NA	0.39439	0.0120564	0.189922	FALSE	FALSE	TRUE	FALSE	NA	NA	NA	NA	NA	NA	NA	NA	NA	NA	NA	NA	NA	NA	NA	NA	NA
brain	kunkle	LMNB2	ENSG00000176619	19	2427638	2456959	1.28236e-48	TRUE	1	NA	NA	NA	9.5321	0.0156274	1.28236e-48	NA	NA	NA	NA	NA	NA	NA	NA	NA	TRUE	FALSE	TRUE	TRUE	NA	NA	NA	NA	NA	NA	NA	NA	NA	NA	NA	NA	NA	NA	NA	NA	NA
brain	kunkle	SIX5	ENSG00000177045	19	45764785	45769252	2.19267e-08	TRUE	1	NA	NA	NA	3.64028	0.0466116	2.19267e-08	NA	NA	NA	NA	NA	NA	NA	NA	NA	TRUE	TRUE	TRUE	TRUE	NA	NA	NA	NA	NA	NA	NA	NA	NA	NA	NA	NA	NA	NA	NA	NA	NA
brain	kunkle	FBXO46	ENSG00000177051	19	45710629	45730896	1.63632e-12	TRUE	3	-1.99886	0.0305773	0.013256	NA	NA	NA	-4.95596	0.0202726	4.1347e-13	-1.94513	0.031722	3.83801e-11	-1.64907	0.0497318	4.23125e-08	TRUE	TRUE	TRUE	TRUE	NA	NA	NA	NA	NA	NA	NA	NA	NA	NA	NA	NA	NA	NA	NA	NA	NA
brain	kunkle	NKPD1	ENSG00000179846	19	45149744	45160982	4.44166e-08	TRUE	1	NA	NA	NA	-3.55979	0.105307	4.44166e-08	NA	NA	NA	NA	NA	NA	NA	NA	NA	TRUE	TRUE	TRUE	FALSE	NA	NA	NA	NA	NA	NA	NA	NA	NA	NA	NA	NA	NA	NA	NA	NA	NA
brain	kunkle	ZNF816	ENSG00000180257	19	52949379	52962911	7.01915e-14	TRUE	2	-6.18799	0.0222594	1.75221e-14	NA	NA	NA	-2.10642	0.0653986	0.00205674	-0.641011	0.056228	0.0293783	-0.722599	0.0443782	0.016321	TRUE	FALSE	TRUE	TRUE	0.0220305	4.68245	4.66042	ENSG00000180257_780471	780471	case	control	168	177	5.8611	1	330.388	#NAME?	0.0282305	T-test	less	ns
brain	kunkle	ZNF571	ENSG00000180479	19	37554782	37594792	3.78734e-25	TRUE	1	NA	NA	NA	-6.73896	0.0258314	3.78734e-25	NA	NA	NA	NA	NA	NA	NA	NA	NA	FALSE	FALSE	TRUE	FALSE	NA	NA	NA	NA	NA	NA	NA	NA	NA	NA	NA	NA	NA	NA	NA	NA	NA
brain	kunkle	ZNF875	ENSG00000181666	19	37312837	37369365	3.21172e-17	TRUE	1	NA	NA	NA	5.48937	0.0219097	3.21172e-17	NA	NA	NA	NA	NA	NA	NA	NA	NA	FALSE	FALSE	TRUE	TRUE	NA	NA	NA	NA	NA	NA	NA	NA	NA	NA	NA	NA	NA	NA	NA	NA	NA
brain	kunkle	CYP4F12	ENSG00000186204	19	15673018	15697174	2.22628e-06	TRUE	1	-4.03975	0.0220982	5.56566e-07	NA	NA	NA	-0.135611	0.108761	0.842722	-0.0817969	0.0692195	0.781033	-0.211391	0.0669999	0.482313	FALSE	FALSE	TRUE	FALSE	NA	NA	NA	NA	NA	NA	NA	NA	NA	NA	NA	NA	NA	NA	NA	NA	NA
brain	kunkle	CYP4F3	ENSG00000186529	19	15640897	15662825	4.01033e-10	TRUE	1	-5.24586	0.0813906	8.02066e-11	-0.0981871	0.0705161	0.880023	-0.703098	0.16711	0.303619	-0.00919633	0.198672	0.975068	-0.123148	0.195328	0.68232	FALSE	FALSE	TRUE	FALSE	NA	NA	NA	NA	NA	NA	NA	NA	NA	NA	NA	NA	NA	NA	NA	NA	NA
brain	kunkle	BCAM	ENSG00000187244	19	44809071	44821421	6.83293e-34	TRUE	1	NA	NA	NA	NA	NA	NA	NA	NA	NA	-3.57107	0.0177002	6.83293e-34	NA	NA	NA	TRUE	TRUE	TRUE	FALSE	NA	NA	NA	NA	NA	NA	NA	NA	NA	NA	NA	NA	NA	NA	NA	NA	NA
brain	kunkle	ZNF626	ENSG00000188171	19	20619939	20661596	6.17531e-09	TRUE	1	-4.87423	0.029568	1.54383e-09	NA	NA	NA	-0.584614	0.0976031	0.392357	-0.064139	0.105367	0.827455	-0.0496023	0.108328	0.869054	FALSE	FALSE	TRUE	TRUE	NA	NA	NA	NA	NA	NA	NA	NA	NA	NA	NA	NA	NA	NA	NA	NA	NA
brain	kunkle	ZNF559	ENSG00000188321	19	9323772	9351162	5.00818e-11	TRUE	1	-5.49286	0.0813489	1.00163e-11	-0.638434	0.141978	0.326376	-1.26711	0.154307	0.0637514	-0.0364941	0.055172	0.9013	-0.0626973	0.0563471	0.83493	FALSE	FALSE	TRUE	TRUE	NA	NA	NA	NA	NA	NA	NA	NA	NA	NA	NA	NA	NA	NA	NA	NA	NA
brain	kunkle	ZNF100	ENSG00000197020	19	21722771	21767579	2.6387e-06	TRUE	1	-4.01325	0.0993422	6.5968e-07	NA	NA	NA	-1.20605	0.0809409	0.0776355	-0.143314	0.0830124	0.626238	-0.191975	0.0830996	0.523437	FALSE	FALSE	TRUE	FALSE	NA	NA	NA	NA	NA	NA	NA	NA	NA	NA	NA	NA	NA	NA	NA	NA	NA
brain	kunkle	ZNF682	ENSG00000197124	19	19997058	20039505	6.50742e-21	TRUE	1	7.68816	0.11107	1.62685e-21	NA	NA	NA	0.308403	0.186307	0.651828	0.0969416	0.17408	0.741823	0.108455	0.166849	0.7185	FALSE	FALSE	TRUE	TRUE	NA	NA	NA	NA	NA	NA	NA	NA	NA	NA	NA	NA	NA	NA	NA	NA	NA
brain	kunkle	ZNF257	ENSG00000197134	19	22052430	22091480	1.14003e-72	TRUE	2	14.6122	0.194687	2.85007e-73	NA	NA	NA	1.77208	0.264094	0.00952143	0.15053	0.247844	0.608966	0.145023	0.252753	0.629804	FALSE	FALSE	TRUE	FALSE	NA	NA	NA	NA	NA	NA	NA	NA	NA	NA	NA	NA	NA	NA	NA	NA	NA
brain	kunkle	DACT3	ENSG00000197380	19	46647551	46661182	1.382e-130	TRUE	1	NA	NA	NA	-15.8167	0.200996	1.382e-130	NA	NA	NA	NA	NA	NA	NA	NA	NA	TRUE	TRUE	TRUE	TRUE	NA	NA	NA	NA	NA	NA	NA	NA	NA	NA	NA	NA	NA	NA	NA	NA	NA
brain	kunkle	ZNF71	ENSG00000197951	19	56595300	56626481	2.61866e-145	TRUE	1	NA	NA	NA	-16.6976	0.0886265	2.61866e-145	NA	NA	NA	NA	NA	NA	NA	NA	NA	FALSE	FALSE	TRUE	FALSE	NA	NA	NA	NA	NA	NA	NA	NA	NA	NA	NA	NA	NA	NA	NA	NA	NA
brain	kunkle	ZNF587	ENSG00000198466	19	57849859	57865117	5.39551e-18	TRUE	1	NA	NA	NA	-5.70446	0.0711823	1.7985e-18	NA	NA	NA	-0.0960848	0.0103899	0.744024	-0.209728	0.0101703	0.485765	FALSE	FALSE	TRUE	FALSE	NA	NA	NA	NA	NA	NA	NA	NA	NA	NA	NA	NA	NA	NA	NA	NA	NA
brain	kunkle	ZNF611	ENSG00000213020	19	52702813	52735073	8.08151e-12	TRUE	2	5.67589	0.0101326	2.02037e-12	NA	NA	NA	2.775	0.0198961	4.90505e-05	0.649206	0.0332352	0.0273685	0.494402	0.041494	0.100339	TRUE	FALSE	TRUE	FALSE	NA	NA	NA	NA	NA	NA	NA	NA	NA	NA	NA	NA	NA	NA	NA	NA	NA
brain	kunkle	MEF2B	ENSG00000213999	19	19145567	19192131	2.84428e-12	TRUE	1	NA	NA	NA	4.54393	0.017575	2.84428e-12	NA	NA	NA	NA	NA	NA	NA	NA	NA	FALSE	FALSE	TRUE	FALSE	NA	NA	NA	NA	NA	NA	NA	NA	NA	NA	NA	NA	NA	NA	NA	NA	NA
brain	kunkle	UBA52	ENSG00000221983	19	18571730	18577550	7.66011e-09	TRUE	1	NA	NA	NA	-3.75718	0.0799961	7.66011e-09	NA	NA	NA	NA	NA	NA	NA	NA	NA	FALSE	FALSE	TRUE	TRUE	NA	NA	NA	NA	NA	NA	NA	NA	NA	NA	NA	NA	NA	NA	NA	NA	NA
brain	kunkle	ZNF225	ENSG00000256294	19	44112181	44134822	1.89615e-14	TRUE	1	NA	NA	NA	-4.98149	0.0382273	1.89061e-14	NA	NA	NA	NA	NA	NA	NA	NA	NA	TRUE	TRUE	TRUE	TRUE	NA	NA	NA	NA	NA	NA	NA	NA	NA	NA	NA	NA	NA	NA	NA	NA	NA
brain	kunkle	ZNF625	ENSG00000257591	19	12142090	12156734	1.08499e-09	TRUE	1	NA	NA	NA	NA	NA	NA	NA	NA	NA	1.79393	0.0158513	1.08499e-09	NA	NA	NA	FALSE	FALSE	TRUE	FALSE	NA	NA	NA	NA	NA	NA	NA	NA	NA	NA	NA	NA	NA	NA	NA	NA	NA
brain	kunkle	ZNF728	ENSG00000269067	19	22974883	23003176	8.19648e-08	TRUE	1	-4.52566	0.0147155	2.04912e-08	NA	NA	NA	-0.651022	0.0308387	0.340837	-0.109486	0.0305996	0.70984	-0.142441	0.0310195	0.635913	FALSE	FALSE	FALSE	FALSE	NA	NA	NA	NA	NA	NA	NA	NA	NA	NA	NA	NA	NA	NA	NA	NA	NA
brain	kunkle	AVP	ENSG00000101200	20	3082556	3084724	9.77278e-58	TRUE	1	NA	NA	NA	10.419	0.0336892	9.77278e-58	NA	NA	NA	NA	NA	NA	NA	NA	NA	FALSE	FALSE	FALSE	FALSE	NA	NA	NA	NA	NA	NA	NA	NA	NA	NA	NA	NA	NA	NA	NA	NA	NA
brain	kunkle	TLDC2	ENSG00000101342	20	36876121	36894235	1.40541e-11	TRUE	1	NA	NA	NA	-4.3957	0.0151002	1.40541e-11	NA	NA	NA	NA	NA	NA	NA	NA	NA	FALSE	FALSE	TRUE	FALSE	NA	NA	NA	NA	NA	NA	NA	NA	NA	NA	NA	NA	NA	NA	NA	NA	NA
brain	kunkle	CHMP4B	ENSG00000101421	20	33811348	33854366	8.65332e-08	TRUE	1	NA	NA	NA	3.48213	0.0527507	8.65332e-08	NA	NA	NA	NA	NA	NA	NA	NA	NA	FALSE	FALSE	TRUE	TRUE	NA	NA	NA	NA	NA	NA	NA	NA	NA	NA	NA	NA	NA	NA	NA	NA	NA
brain	kunkle	CST3	ENSG00000101439	20	23626706	23638473	5.59767e-46	TRUE	1	NA	NA	NA	9.25963	0.0186918	5.59767e-46	NA	NA	NA	NA	NA	NA	NA	NA	NA	FALSE	FALSE	TRUE	TRUE	NA	NA	NA	NA	NA	NA	NA	NA	NA	NA	NA	NA	NA	NA	NA	NA	NA
brain	kunkle	VAPB	ENSG00000124164	20	58389229	58451101	2.08447e-20	TRUE	1	NA	NA	NA	6.11791	0.0459058	5.21119e-21	1.17963	0.015578	0.0843625	0.104348	0.0167238	0.722882	0.145043	0.0162594	0.629757	TRUE	FALSE	TRUE	TRUE	NA	NA	NA	NA	NA	NA	NA	NA	NA	NA	NA	NA	NA	NA	NA	NA	NA
brain	kunkle	RRBP1	ENSG00000125844	20	17613678	17682295	1.9469e-102	TRUE	1	NA	NA	NA	13.9791	0.0260745	1.9469e-102	NA	NA	NA	NA	NA	NA	NA	NA	NA	FALSE	FALSE	TRUE	TRUE	NA	NA	NA	NA	NA	NA	NA	NA	NA	NA	NA	NA	NA	NA	NA	NA	NA
brain	kunkle	OSBPL2	ENSG00000130703	20	62231922	62296213	5.00092e-06	TRUE	1	NA	NA	NA	-2.9694	0.0301738	5.00092e-06	NA	NA	NA	NA	NA	NA	NA	NA	NA	TRUE	FALSE	TRUE	TRUE	NA	NA	NA	NA	NA	NA	NA	NA	NA	NA	NA	NA	NA	NA	NA	NA	NA
brain	kunkle	GGT7	ENSG00000131067	20	34844720	34872856	1.83618e-07	TRUE	1	NA	NA	NA	-3.39252	0.0199808	1.83618e-07	NA	NA	NA	NA	NA	NA	NA	NA	NA	FALSE	FALSE	TRUE	TRUE	NA	NA	NA	NA	NA	NA	NA	NA	NA	NA	NA	NA	NA	NA	NA	NA	NA
brain	kunkle	WFDC13	ENSG00000168634	20	45702038	45708817	9.01873e-12	TRUE	1	-5.50503	0.0257835	9.01872e-12	NA	NA	NA	NA	NA	NA	NA	NA	NA	NA	NA	NA	FALSE	FALSE	FALSE	FALSE	NA	NA	NA	NA	NA	NA	NA	NA	NA	NA	NA	NA	NA	NA	NA	NA	NA
brain	kunkle	LKAAEAR1	ENSG00000171695	20	64083376	64084398	1.64678e-72	TRUE	1	NA	NA	NA	-11.7152	0.0195416	1.64678e-72	NA	NA	NA	NA	NA	NA	NA	NA	NA	TRUE	FALSE	TRUE	TRUE	NA	NA	NA	NA	NA	NA	NA	NA	NA	NA	NA	NA	NA	NA	NA	NA	NA
brain	kunkle	C20orf203	ENSG00000198547	20	32631625	32673941	1.67471e-06	TRUE	1	-4.08378	0.0966627	4.18674e-07	NA	NA	NA	-0.618155	0.179082	0.365771	-0.0668101	0.150746	0.82039	-0.0527343	0.142839	0.860868	FALSE	FALSE	TRUE	FALSE	NA	NA	NA	NA	NA	NA	NA	NA	NA	NA	NA	NA	NA	NA	NA	NA	NA
brain	kunkle	N6AMT1	ENSG00000156239	21	28872191	28885371	7.12028e-12	TRUE	1	-5.69013	0.0427195	1.78e-12	NA	NA	NA	-1.36564	0.0897724	0.0457088	-0.0762341	0.0792992	0.795582	-0.0648623	0.0774382	0.829316	FALSE	FALSE	TRUE	TRUE	NA	NA	NA	NA	NA	NA	NA	NA	NA	NA	NA	NA	NA	NA	NA	NA	NA
brain	kunkle	IFNGR2	ENSG00000159128	21	33403413	33479348	1.09453e-23	TRUE	1	NA	NA	NA	6.57072	0.0270683	5.47264e-24	NA	NA	NA	0.342274	0.0127126	0.244763	NA	NA	NA	FALSE	FALSE	TRUE	TRUE	NA	NA	NA	NA	NA	NA	NA	NA	NA	NA	NA	NA	NA	NA	NA	NA	NA
brain	kunkle	ITSN1	ENSG00000205726	21	33642400	33899861	1.68254e-87	TRUE	1	0.0431222	0.0150015	0.957387	12.944	0.0591306	4.20635e-88	0.859095	0.0146109	0.208774	NA	NA	NA	0.767896	0.0267719	0.0107042	FALSE	FALSE	TRUE	TRUE	NA	NA	NA	NA	NA	NA	NA	NA	NA	NA	NA	NA	NA	NA	NA	NA	NA
brain	kunkle	CLTCL1	ENSG00000070371	22	19179473	19291719	1.89512e-12	TRUE	1	5.83693	0.0359384	4.73801e-13	NA	NA	NA	1.44168	0.0970487	0.0349163	0.405701	0.0872451	0.167984	0.393812	0.0832785	0.190572	FALSE	FALSE	TRUE	FALSE	NA	NA	NA	NA	NA	NA	NA	NA	NA	NA	NA	NA	NA	NA	NA	NA	NA
brain	kunkle	TRIOBP	ENSG00000100106	22	37697048	37776556	7.25534e-07	TRUE	1	-4.24389	0.0184815	1.45108e-07	-0.418059	0.153432	0.52044	-1.58449	0.0260469	0.0204346	-0.32737	0.0499077	0.265917	-0.34379	0.0470194	0.253191	FALSE	FALSE	TRUE	TRUE	NA	NA	NA	NA	NA	NA	NA	NA	NA	NA	NA	NA	NA	NA	NA	NA	NA
brain	kunkle	RHBDD3	ENSG00000100263	22	29259872	29268209	5.90929e-23	TRUE	1	-0.257562	0.0201515	0.749614	-6.48852	0.195046	1.96976e-23	-0.510348	0.0155668	0.45525	NA	NA	NA	NA	NA	NA	FALSE	FALSE	TRUE	TRUE	NA	NA	NA	NA	NA	NA	NA	NA	NA	NA	NA	NA	NA	NA	NA	NA	NA
brain	kunkle	YDJC	ENSG00000161179	22	21628089	21630064	5.7088e-24	TRUE	2	8.25743	0.0167822	1.4272e-24	NA	NA	NA	2.31743	0.015401	0.000697319	0.142237	0.0167928	0.628834	0.0474813	0.0205782	0.874606	FALSE	FALSE	TRUE	TRUE	-0.00190944	4.68316	4.68507	ENSG00000161179_3520475	3520475	case	control	168	177	-0.426877	0.665	334.486	-0.00928738	Inf	T-test	greater	ns
brain	kunkle	MAPK12	ENSG00000188130	22	50245450	50261716	2.88141e-15	TRUE	1	6.53228	0.121883	5.76282e-16	0.264683	0.0234374	0.684091	1.06017	0.153416	0.120868	0.154071	0.085514	0.600567	0.191268	0.0904424	0.524967	FALSE	FALSE	TRUE	TRUE	NA	NA	NA	NA	NA	NA	NA	NA	NA	NA	NA	NA	NA	NA	NA	NA	NA
brain	kunkle	H1-0	ENSG00000189060	22	37805229	37807432	2.65899e-10	TRUE	1	NA	NA	NA	-4.10955	0.0503994	2.65899e-10	NA	NA	NA	NA	NA	NA	NA	NA	NA	FALSE	FALSE	TRUE	TRUE	NA	NA	NA	NA	NA	NA	NA	NA	NA	NA	NA	NA	NA	NA	NA	NA	NA
brain	kunkle	TMEM191C	ENSG00000206140	22	21466423	21471269	2.08491e-13	TRUE	1	-0.0986791	0.013397	0.902682	NA	NA	NA	-0.735537	0.0156568	0.281853	-2.20367	0.0106778	6.95032e-14	NA	NA	NA	FALSE	FALSE	TRUE	FALSE	NA	NA	NA	NA	NA	NA	NA	NA	NA	NA	NA	NA	NA	NA	NA	NA	NA
brain	kunkle	ADSL	ENSG00000239900	22	40346461	40390463	5.2741e-16	TRUE	1	-6.64793	0.0109772	1.75803e-16	NA	NA	NA	-1.12241	0.0190439	0.100547	-0.159477	0.0100945	0.587847	NA	NA	NA	FALSE	FALSE	TRUE	TRUE	NA	NA	NA	NA	NA	NA	NA	NA	NA	NA	NA	NA	NA	NA	NA	NA	NA
blood	kunkle	MACF1	ENSG00000127603	1	39081316	39487177	6.82849e-13	TRUE	1	NA	NA	NA	-3.90819	0.011832	6.82852e-13	NA	NA	NA	NA	NA	NA	NA	NA	NA	FALSE	FALSE	TRUE	TRUE	NA	NA	NA	NA	NA	NA	NA	NA	NA	NA	NA	NA	NA	NA	NA	NA	NA
blood	kunkle	CTTNBP2NL	ENSG00000143079	1	112396214	112463456	1.43193e-53	TRUE	1	NA	NA	NA	-8.38386	0.0133215	1.43193e-53	NA	NA	NA	NA	NA	NA	NA	NA	NA	FALSE	FALSE	TRUE	FALSE	NA	NA	NA	NA	NA	NA	NA	NA	NA	NA	NA	NA	NA	NA	NA	NA	NA
blood	kunkle	ISG20L2	ENSG00000143319	1	156721891	156728766	6.83834e-09	TRUE	1	-0.43699	0.022604	0.89161	-3.27725	0.0281739	1.70959e-09	-0.659481	0.0190266	0.504382	-0.346546	0.0102396	0.165524	NA	NA	NA	FALSE	FALSE	TRUE	TRUE	NA	NA	NA	NA	NA	NA	NA	NA	NA	NA	NA	NA	NA	NA	NA	NA	NA
blood	kunkle	LYPLAL1	ENSG00000143353	1	219173869	219212865	8.47321e-49	TRUE	1	NA	NA	NA	7.98821	0.0150785	8.47321e-49	NA	NA	NA	NA	NA	NA	NA	NA	NA	FALSE	FALSE	TRUE	TRUE	NA	NA	NA	NA	NA	NA	NA	NA	NA	NA	NA	NA	NA	NA	NA	NA	NA
blood	kunkle	ENSA	ENSG00000143420	1	150600851	150629612	1.0642e-65	TRUE	1	NA	NA	NA	9.31468	0.0143812	1.0642e-65	NA	NA	NA	NA	NA	NA	NA	NA	NA	FALSE	FALSE	TRUE	TRUE	NA	NA	NA	NA	NA	NA	NA	NA	NA	NA	NA	NA	NA	NA	NA	NA	NA
blood	kunkle	MR1	ENSG00000153029	1	181033374	181061938	6.19365e-28	TRUE	1	NA	NA	NA	-5.96138	0.0104961	6.19365e-28	NA	NA	NA	NA	NA	NA	NA	NA	NA	FALSE	FALSE	TRUE	FALSE	NA	NA	NA	NA	NA	NA	NA	NA	NA	NA	NA	NA	NA	NA	NA	NA	NA
blood	kunkle	FCER1G	ENSG00000158869	1	161215234	161220699	1.1422e-16	TRUE	3	-6.78791	0.0104315	0.034287	-4.59892	0.0155757	2.8555e-17	NA	NA	NA	-1.10957	0.013843	8.99497e-06	-1.04831	0.0130092	2.68826e-05	FALSE	FALSE	TRUE	TRUE	0.358747	0.177854	-0.180894	NA	NA	case	control	119	117	2.99806	0.998	230.489	#NAME?	0.556364	T-test	less	ns
blood	kunkle	CHTOP	ENSG00000160679	1	153633982	153646306	2.08612e-10	TRUE	1	NA	NA	NA	3.45769	0.0139852	2.08612e-10	NA	NA	NA	NA	NA	NA	NA	NA	NA	FALSE	FALSE	TRUE	TRUE	NA	NA	NA	NA	NA	NA	NA	NA	NA	NA	NA	NA	NA	NA	NA	NA	NA
blood	kunkle	CZIB	ENSG00000162384	1	53214099	53220634	3.40797e-07	TRUE	1	NA	NA	NA	-2.77457	0.0181065	3.40797e-07	NA	NA	NA	NA	NA	NA	NA	NA	NA	FALSE	FALSE	TRUE	TRUE	NA	NA	NA	NA	NA	NA	NA	NA	NA	NA	NA	NA	NA	NA	NA	NA	NA
blood	kunkle	USP24	ENSG00000162402	1	55066359	55215378	5.81245e-06	TRUE	1	NA	NA	NA	2.46647	0.0113276	5.81245e-06	NA	NA	NA	NA	NA	NA	NA	NA	NA	FALSE	FALSE	TRUE	TRUE	NA	NA	NA	NA	NA	NA	NA	NA	NA	NA	NA	NA	NA	NA	NA	NA	NA
blood	kunkle	SLC30A7	ENSG00000162695	1	100896076	100981757	1.96385e-13	TRUE	1	2.70395	0.0100621	0.39913	4.04996	0.0306335	9.81284e-14	NA	NA	NA	NA	NA	NA	NA	NA	NA	FALSE	FALSE	TRUE	TRUE	NA	NA	NA	NA	NA	NA	NA	NA	NA	NA	NA	NA	NA	NA	NA	NA	NA
blood	kunkle	ADORA1	ENSG00000163485	1	203090654	203167405	5.71585e-32	TRUE	1	-2.60142	0.110229	0.417249	-6.47638	0.0784739	1.14317e-32	-0.705663	0.116667	0.475003	-0.0653628	0.0903426	0.793665	-0.0292355	0.0922112	0.906792	FALSE	FALSE	TRUE	TRUE	NA	NA	NA	NA	NA	NA	NA	NA	NA	NA	NA	NA	NA	NA	NA	NA	NA
blood	kunkle	CENPS	ENSG00000175279	1	10430433	10442808	8.06433e-09	TRUE	1	NA	NA	NA	3.13789	0.0211411	8.06433e-09	NA	NA	NA	NA	NA	NA	NA	NA	NA	FALSE	FALSE	TRUE	TRUE	NA	NA	NA	NA	NA	NA	NA	NA	NA	NA	NA	NA	NA	NA	NA	NA	NA
blood	kunkle	VRK2	ENSG00000028116	2	57907629	58159920	6.40151e-08	TRUE	1	-1.75502	0.0139311	0.584193	-3.0474	0.0160181	2.13384e-08	-0.433623	0.0163988	0.660685	NA	NA	NA	NA	NA	NA	FALSE	FALSE	TRUE	FALSE	NA	NA	NA	NA	NA	NA	NA	NA	NA	NA	NA	NA	NA	NA	NA	NA	NA
blood	kunkle	DGUOK	ENSG00000114956	2	73926826	73958961	4.3675e-10	TRUE	1	NA	NA	NA	3.39535	0.0102088	4.3675e-10	NA	NA	NA	NA	NA	NA	NA	NA	NA	FALSE	FALSE	TRUE	TRUE	NA	NA	NA	NA	NA	NA	NA	NA	NA	NA	NA	NA	NA	NA	NA	NA	NA
blood	kunkle	ACVR1	ENSG00000115170	2	157736251	157876330	4.07555e-13	TRUE	1	NA	NA	NA	3.94639	0.0160975	4.07537e-13	NA	NA	NA	NA	NA	NA	NA	NA	NA	FALSE	FALSE	TRUE	TRUE	NA	NA	NA	NA	NA	NA	NA	NA	NA	NA	NA	NA	NA	NA	NA	NA	NA
blood	kunkle	CCT4	ENSG00000115484	2	61868085	61888671	2.39446e-09	TRUE	1	NA	NA	NA	3.36842	0.0144363	5.98616e-10	0.49423	0.0217596	0.616848	0.0587855	0.0109018	0.814027	0.0557011	0.013368	0.823474	FALSE	FALSE	TRUE	TRUE	NA	NA	NA	NA	NA	NA	NA	NA	NA	NA	NA	NA	NA	NA	NA	NA	NA
blood	kunkle	HJURP	ENSG00000123485	2	233833416	233854566	0	TRUE	1	NA	NA	NA	-28.7968	0.0142819	0	NA	NA	NA	NA	NA	NA	NA	NA	NA	TRUE	FALSE	TRUE	FALSE	NA	NA	NA	NA	NA	NA	NA	NA	NA	NA	NA	NA	NA	NA	NA	NA	NA
blood	kunkle	ADCY3	ENSG00000138031	2	24819169	24920237	1.20801e-110	TRUE	2	-8.57289	0.0180599	0.00751111	-12.1775	0.0317881	6.04003e-111	NA	NA	NA	NA	NA	NA	NA	NA	NA	FALSE	FALSE	TRUE	TRUE	-0.268038	-0.132883	0.135155	NA	NA	case	control	119	117	-2.19386	0.0146	230.348	#NAME?	-0.0662645	T-test	less	*
blood	kunkle	SNRNP200	ENSG00000144028	2	96274338	96321271	8.7318e-20	TRUE	1	NA	NA	NA	-4.95333	0.0105912	8.7318e-20	NA	NA	NA	NA	NA	NA	NA	NA	NA	FALSE	FALSE	TRUE	TRUE	NA	NA	NA	NA	NA	NA	NA	NA	NA	NA	NA	NA	NA	NA	NA	NA	NA
blood	kunkle	LIPT1	ENSG00000144182	2	99154955	99163157	1.09104e-06	TRUE	2	12.7029	0.044108	7.45911e-05	2.81984	0.0380562	2.18849e-07	1.32708	0.0562756	0.179129	0.0862145	0.0390014	0.730099	0.098161	0.0387846	0.694226	FALSE	FALSE	TRUE	TRUE	-0.0863204	-0.0427945	0.043526	NA	NA	case	control	119	117	-0.704908	0.759	231.048	-0.288554	Inf	T-test	greater	ns
blood	kunkle	AGFG1	ENSG00000173744	2	227472152	227561217	5.85628e-51	TRUE	1	NA	NA	NA	8.16968	0.0244378	5.85628e-51	NA	NA	NA	NA	NA	NA	NA	NA	NA	FALSE	FALSE	TRUE	TRUE	NA	NA	NA	NA	NA	NA	NA	NA	NA	NA	NA	NA	NA	NA	NA	NA	NA
blood	kunkle	SLC8A1	ENSG00000183023	2	40097270	40611053	3.09527e-19	TRUE	1	NA	NA	NA	-4.91941	0.0182131	1.54764e-19	-0.541279	0.0144726	0.583725	NA	NA	NA	NA	NA	NA	FALSE	FALSE	TRUE	FALSE	NA	NA	NA	NA	NA	NA	NA	NA	NA	NA	NA	NA	NA	NA	NA	NA	NA
blood	kunkle		ENSG00000226423	2	242025183	242026176	5.11141e-06	TRUE	1	-1.88153	0.0174855	0.557393	-2.60391	0.0151808	1.70382e-06	-1.42089	0.0133928	0.150318	NA	NA	NA	NA	NA	NA	FALSE	FALSE	TRUE	FALSE	NA	NA	NA	NA	NA	NA	NA	NA	NA	NA	NA	NA	NA	NA	NA	NA	NA
blood	kunkle		ENSG00000228251	2	112590796	112591939	3.83619e-12	TRUE	1	NA	NA	NA	-3.77775	0.0190947	3.83615e-12	NA	NA	NA	NA	NA	NA	NA	NA	NA	FALSE	FALSE	TRUE	FALSE	NA	NA	NA	NA	NA	NA	NA	NA	NA	NA	NA	NA	NA	NA	NA	NA	NA
blood	kunkle		ENSG00000228541	2	62296246	62464073	7.0725e-12	TRUE	1	-0.17437	0.0150753	0.956637	-3.83681	0.0114284	1.76807e-12	-0.107148	0.0185283	0.913624	-0.0614722	0.0132916	0.805693	NA	NA	NA	FALSE	FALSE	TRUE	FALSE	NA	NA	NA	NA	NA	NA	NA	NA	NA	NA	NA	NA	NA	NA	NA	NA	NA
blood	kunkle	EIF2AK3-DT	ENSG00000234028	2	88627539	88631821	1.35007e-215	TRUE	1	NA	NA	NA	17.0519	0.0100594	1.35007e-215	NA	NA	NA	NA	NA	NA	NA	NA	NA	FALSE	FALSE	TRUE	FALSE	NA	NA	NA	NA	NA	NA	NA	NA	NA	NA	NA	NA	NA	NA	NA	NA	NA
blood	kunkle	IGKV2D-24	ENSG00000241566	2	90004797	90005629	1.46027e-10	TRUE	1	NA	NA	NA	NA	NA	NA	NA	NA	NA	-1.60174	0.011008	1.46027e-10	NA	NA	NA	FALSE	FALSE	TRUE	FALSE	NA	NA	NA	NA	NA	NA	NA	NA	NA	NA	NA	NA	NA	NA	NA	NA	NA
blood	kunkle	IGKV1D-43	ENSG00000242580	2	90209873	90210529	2.18677e-07	TRUE	2	13.8971	0.0179337	1.4672e-05	2.8887	0.0235552	1.10159e-07	NA	NA	NA	NA	NA	NA	NA	NA	NA	FALSE	FALSE	TRUE	FALSE	0.0712755	0.0353357	-0.0359398	NA	NA	case	control	119	117	0.633389	0.264	233.586	-0.114557	Inf	T-test	greater	ns
blood	kunkle	IGKV2D-40	ENSG00000251039	2	89851791	89852493	1.32863e-46	TRUE	1	5.7854	0.0238113	0.0712207	7.82566	0.0194444	6.64314e-47	NA	NA	NA	NA	NA	NA	NA	NA	NA	FALSE	FALSE	TRUE	FALSE	NA	NA	NA	NA	NA	NA	NA	NA	NA	NA	NA	NA	NA	NA	NA	NA	NA
blood	kunkle	EHHADH	ENSG00000113790	3	185190624	185281990	3.68982e-07	TRUE	1	5.02726	0.0169944	0.116962	2.92818	0.0282793	7.37962e-08	0.540153	0.0273659	0.584508	0.0111451	0.0255411	0.964428	0.00963721	0.0252646	0.969212	FALSE	FALSE	TRUE	TRUE	NA	NA	NA	NA	NA	NA	NA	NA	NA	NA	NA	NA	NA	NA	NA	NA	NA
blood	kunkle	PCCB	ENSG00000114054	3	136250340	136337896	1.82096e-13	TRUE	1	3.10152	0.0233674	0.333469	4.12063	0.0317121	3.6394e-14	0.19366	0.028816	0.844573	0.0397121	0.0270503	0.873739	0.0329527	0.0270946	0.895006	FALSE	FALSE	TRUE	TRUE	NA	NA	NA	NA	NA	NA	NA	NA	NA	NA	NA	NA	NA	NA	NA	NA	NA
blood	kunkle	TFG	ENSG00000114354	3	100709295	100748964	2.94962e-27	TRUE	1	NA	NA	NA	5.95278	0.0165403	7.37405e-28	0.0702754	0.0103348	0.943285	0.0885787	0.0103937	0.722999	0.0870459	0.0102563	0.727381	FALSE	FALSE	TRUE	TRUE	NA	NA	NA	NA	NA	NA	NA	NA	NA	NA	NA	NA	NA	NA	NA	NA	NA
blood	kunkle	SKIL	ENSG00000136603	3	170357342	170396835	1.10271e-48	TRUE	1	NA	NA	NA	7.97849	0.0109655	1.10271e-48	NA	NA	NA	NA	NA	NA	NA	NA	NA	FALSE	FALSE	TRUE	FALSE	NA	NA	NA	NA	NA	NA	NA	NA	NA	NA	NA	NA	NA	NA	NA	NA	NA
blood	kunkle	TCTA	ENSG00000145022	3	49412212	49416476	3.69533e-244	TRUE	1	NA	NA	NA	-18.1568	0.0125749	3.69533e-244	NA	NA	NA	NA	NA	NA	NA	NA	NA	FALSE	FALSE	TRUE	TRUE	NA	NA	NA	NA	NA	NA	NA	NA	NA	NA	NA	NA	NA	NA	NA	NA	NA
blood	kunkle	ZDHHC3	ENSG00000163812	3	44915257	44976185	0	TRUE	1	NA	NA	NA	23.174	0.0222098	0	NA	NA	NA	NA	NA	NA	NA	NA	NA	FALSE	FALSE	TRUE	TRUE	NA	NA	NA	NA	NA	NA	NA	NA	NA	NA	NA	NA	NA	NA	NA	NA	NA
blood	kunkle	RFC4	ENSG00000163918	3	186789880	186807058	6.55207e-29	TRUE	1	NA	NA	NA	6.07103	0.0160847	6.55207e-29	NA	NA	NA	NA	NA	NA	NA	NA	NA	FALSE	FALSE	TRUE	TRUE	NA	NA	NA	NA	NA	NA	NA	NA	NA	NA	NA	NA	NA	NA	NA	NA	NA
blood	kunkle	P2RY12	ENSG00000169313	3	151336843	151384753	1.02248e-84	TRUE	1	1.91102	0.0144239	0.551231	10.6425	0.0131444	3.40828e-85	1.37028	0.0147518	0.16539	NA	NA	NA	NA	NA	NA	FALSE	FALSE	TRUE	TRUE	NA	NA	NA	NA	NA	NA	NA	NA	NA	NA	NA	NA	NA	NA	NA	NA	NA
blood	kunkle	KLHDC8B	ENSG00000185909	3	49171598	49176486	1.2095e-06	TRUE	1	-15.5664	0.0104797	1.2095e-06	NA	NA	NA	NA	NA	NA	NA	NA	NA	NA	NA	NA	FALSE	FALSE	TRUE	TRUE	NA	NA	NA	NA	NA	NA	NA	NA	NA	NA	NA	NA	NA	NA	NA	NA	NA
blood	kunkle	STIM2	ENSG00000109689	4	26857601	27025381	1.03543e-08	TRUE	1	NA	NA	NA	3.11488	0.0223311	1.03543e-08	NA	NA	NA	NA	NA	NA	NA	NA	NA	FALSE	FALSE	TRUE	TRUE	NA	NA	NA	NA	NA	NA	NA	NA	NA	NA	NA	NA	NA	NA	NA	NA	NA
blood	kunkle	NACA3P	ENSG00000121089	4	164943290	164943937	6.29045e-12	TRUE	1	NA	NA	NA	NA	NA	NA	NA	NA	NA	-1.71755	0.0140157	6.2904e-12	NA	NA	NA	FALSE	FALSE	TRUE	FALSE	NA	NA	NA	NA	NA	NA	NA	NA	NA	NA	NA	NA	NA	NA	NA	NA	NA
blood	kunkle	PLA2G12A	ENSG00000123739	4	109709989	109730070	1.64061e-42	TRUE	1	1.12743	0.0101351	0.725164	7.46261	0.0126214	8.20303e-43	NA	NA	NA	NA	NA	NA	NA	NA	NA	FALSE	FALSE	TRUE	FALSE	NA	NA	NA	NA	NA	NA	NA	NA	NA	NA	NA	NA	NA	NA	NA	NA	NA
blood	kunkle	TMEM175	ENSG00000127419	4	932387	958656	3.35993e-100	TRUE	1	-4.29955	0.0104239	0.180007	-11.5794	0.0151564	1.67997e-100	NA	NA	NA	NA	NA	NA	NA	NA	NA	TRUE	FALSE	TRUE	TRUE	NA	NA	NA	NA	NA	NA	NA	NA	NA	NA	NA	NA	NA	NA	NA	NA	NA
blood	kunkle	GSTCD	ENSG00000138780	4	105708778	105847725	2.55547e-24	TRUE	1	NA	NA	NA	-5.59431	0.0131068	8.51825e-25	NA	NA	NA	-0.0629567	0.0101283	0.801098	-0.0102475	0.0103329	0.967264	FALSE	FALSE	TRUE	TRUE	NA	NA	NA	NA	NA	NA	NA	NA	NA	NA	NA	NA	NA	NA	NA	NA	NA
blood	kunkle	ELMOD2	ENSG00000179387	4	140524168	140553770	9.2244e-38	TRUE	1	NA	NA	NA	-6.98876	0.0278961	9.2244e-38	NA	NA	NA	NA	NA	NA	NA	NA	NA	FALSE	FALSE	TRUE	FALSE	NA	NA	NA	NA	NA	NA	NA	NA	NA	NA	NA	NA	NA	NA	NA	NA	NA
blood	kunkle		ENSG00000248161	4	102418602	102450010	4.71066e-17	TRUE	1	NA	NA	NA	-4.56703	0.0126855	4.71066e-17	NA	NA	NA	NA	NA	NA	NA	NA	NA	FALSE	FALSE	TRUE	FALSE	NA	NA	NA	NA	NA	NA	NA	NA	NA	NA	NA	NA	NA	NA	NA	NA	NA
blood	kunkle	LINC02432	ENSG00000248810	4	141302910	141357096	1.67623e-06	TRUE	1	-0.417276	0.257359	0.896472	-2.77626	0.260663	3.35249e-07	-0.570668	0.304939	0.563465	-0.495022	0.217608	0.0476065	-0.456511	0.216808	0.0675059	FALSE	FALSE	TRUE	FALSE	NA	NA	NA	NA	NA	NA	NA	NA	NA	NA	NA	NA	NA	NA	NA	NA	NA
blood	kunkle		ENSG00000251229	4	2505081	2506279	3.07397e-25	TRUE	1	NA	NA	NA	5.6475	0.0302175	3.07397e-25	NA	NA	NA	NA	NA	NA	NA	NA	NA	TRUE	FALSE	FALSE	FALSE	NA	NA	NA	NA	NA	NA	NA	NA	NA	NA	NA	NA	NA	NA	NA	NA	NA
blood	kunkle	LINC01094	ENSG00000251442	4	78638780	78683185	4.69187e-13	TRUE	1	NA	NA	NA	-3.936	0.0114132	4.69186e-13	NA	NA	NA	NA	NA	NA	NA	NA	NA	FALSE	FALSE	TRUE	FALSE	NA	NA	NA	NA	NA	NA	NA	NA	NA	NA	NA	NA	NA	NA	NA	NA	NA
blood	kunkle		ENSG00000260404	4	118595912	118596049	8.28939e-16	TRUE	2	26.3535	0.0638982	2.07235e-16	NA	NA	NA	3.99919	0.133298	5.15487e-05	0.00776683	0.143228	0.975206	0.0529268	0.142689	0.832132	FALSE	FALSE	TRUE	FALSE	-0.0738504	-0.0366123	0.0372381	NA	NA	case	control	119	117	-0.608172	0.728	232.629	-0.274384	Inf	T-test	greater	ns
blood	kunkle	NNT	ENSG00000112992	5	43602692	43707405	3.09877e-06	TRUE	1	NA	NA	NA	-2.53778	0.0121704	3.09877e-06	NA	NA	NA	NA	NA	NA	NA	NA	NA	FALSE	FALSE	TRUE	TRUE	NA	NA	NA	NA	NA	NA	NA	NA	NA	NA	NA	NA	NA	NA	NA	NA	NA
blood	kunkle	GZMA	ENSG00000145649	5	55102646	55110252	1.75456e-33	TRUE	1	NA	NA	NA	6.56092	0.01442	1.75456e-33	NA	NA	NA	NA	NA	NA	NA	NA	NA	FALSE	FALSE	TRUE	FALSE	NA	NA	NA	NA	NA	NA	NA	NA	NA	NA	NA	NA	NA	NA	NA	NA	NA
blood	kunkle	CRHBP	ENSG00000145708	5	76953045	76981158	1.19003e-16	TRUE	1	NA	NA	NA	4.50739	0.0143904	1.19003e-16	NA	NA	NA	NA	NA	NA	NA	NA	NA	FALSE	FALSE	TRUE	TRUE	NA	NA	NA	NA	NA	NA	NA	NA	NA	NA	NA	NA	NA	NA	NA	NA	NA
blood	kunkle	TRIM7	ENSG00000146054	5	181193924	181205293	6.24865e-17	TRUE	1	NA	NA	NA	4.54893	0.0123877	6.24865e-17	NA	NA	NA	NA	NA	NA	NA	NA	NA	TRUE	FALSE	TRUE	FALSE	NA	NA	NA	NA	NA	NA	NA	NA	NA	NA	NA	NA	NA	NA	NA	NA	NA
blood	kunkle	SREK1IP1	ENSG00000153006	5	64718148	64768691	2.75724e-239	TRUE	1	NA	NA	NA	17.9731	0.0123527	2.75724e-239	NA	NA	NA	NA	NA	NA	NA	NA	NA	FALSE	FALSE	TRUE	FALSE	NA	NA	NA	NA	NA	NA	NA	NA	NA	NA	NA	NA	NA	NA	NA	NA	NA
blood	kunkle		ENSG00000170089	5	177875595	177883831	1.05763e-13	TRUE	1	-0.567734	0.0554181	0.859479	-4.15884	0.0751619	2.11385e-14	-1.09904	0.0874438	0.265885	-0.518503	0.0704708	0.0380024	-0.27773	0.0529702	0.266014	FALSE	FALSE	TRUE	FALSE	NA	NA	NA	NA	NA	NA	NA	NA	NA	NA	NA	NA	NA	NA	NA	NA	NA
blood	kunkle	PDCD6P1	ENSG00000188002	5	1598920	1633984	1.24663e-14	TRUE	1	2.47991	0.107134	0.439337	4.30642	0.0869135	2.47792e-15	2.13432	0.123226	0.030724	0.137961	0.129588	0.580907	0.143311	0.12915	0.566003	FALSE	FALSE	TRUE	FALSE	NA	NA	NA	NA	NA	NA	NA	NA	NA	NA	NA	NA	NA	NA	NA	NA	NA
blood	kunkle	FCHSD1	ENSG00000197948	5	141639302	141651418	4.94885e-06	TRUE	1	NA	NA	NA	-2.48488	0.0101922	4.94885e-06	NA	NA	NA	NA	NA	NA	NA	NA	NA	FALSE	FALSE	TRUE	FALSE	NA	NA	NA	NA	NA	NA	NA	NA	NA	NA	NA	NA	NA	NA	NA	NA	NA
blood	kunkle	ADTRP	ENSG00000111863	6	11712054	11807046	7.79497e-26	TRUE	1	0.626228	0.0102507	0.845176	5.77444	0.0185312	2.59832e-26	1.35916	0.0168483	0.168847	NA	NA	NA	NA	NA	NA	FALSE	FALSE	TRUE	FALSE	NA	NA	NA	NA	NA	NA	NA	NA	NA	NA	NA	NA	NA	NA	NA	NA	NA
blood	kunkle	NCOA7	ENSG00000111912	6	125781161	125932034	8.77557e-10	TRUE	1	2.04712	0.0152709	0.523242	3.4293	0.0170687	2.92519e-10	0.241675	0.0142023	0.806724	NA	NA	NA	NA	NA	NA	FALSE	FALSE	TRUE	TRUE	NA	NA	NA	NA	NA	NA	NA	NA	NA	NA	NA	NA	NA	NA	NA	NA	NA
blood	kunkle	FAM50B	ENSG00000145945	6	3849373	3851320	8.69694e-07	TRUE	2	-8.91935	0.0357136	0.00541369	-2.84305	0.0203265	1.7395e-07	-2.24491	0.044273	0.0230512	-0.586544	0.0247416	0.0189203	-0.625083	0.0228959	0.0123003	FALSE	FALSE	TRUE	TRUE	0.0160757	0.00796971	-0.00810595	NA	NA	case	control	119	117	0.130519	0.552	233.957	#NAME?	0.219473	T-test	less	ns
blood	kunkle	CRIP3	ENSG00000146215	6	43299710	43308826	3.09613e-13	TRUE	1	NA	NA	NA	-4.01708	0.0140837	1.54801e-13	-0.0388182	0.0107283	0.968654	NA	NA	NA	NA	NA	NA	FALSE	FALSE	TRUE	FALSE	NA	NA	NA	NA	NA	NA	NA	NA	NA	NA	NA	NA	NA	NA	NA	NA	NA
blood	kunkle	ZNF322	ENSG00000181315	6	26634383	26659752	1.05035e-06	TRUE	1	-16.5105	0.0137179	2.62587e-07	NA	NA	NA	-1.36534	0.0193829	0.166918	-0.145073	0.0120383	0.561564	-0.186869	0.0119555	0.454222	FALSE	FALSE	TRUE	TRUE	NA	NA	NA	NA	NA	NA	NA	NA	NA	NA	NA	NA	NA	NA	NA	NA	NA
blood	kunkle	HLA-DRB1	ENSG00000196126	6	32577902	32589848	1.04456e-25	TRUE	1	NA	NA	NA	NA	NA	NA	-10.4565	0.0286969	3.48185e-26	-0.174546	0.0320852	0.484892	-0.176944	0.0322293	0.478543	TRUE	FALSE	TRUE	FALSE	NA	NA	NA	NA	NA	NA	NA	NA	NA	NA	NA	NA	NA	NA	NA	NA	NA
blood	kunkle	HLA-DRB5	ENSG00000198502	6	32517353	32530287	1.12484e-141	TRUE	2	-81.4407	0.155032	2.8121e-142	NA	NA	NA	-8.14789	0.199068	1.60624e-16	-0.17037	0.217475	0.495397	-0.170071	0.217338	0.495795	TRUE	FALSE	TRUE	FALSE	0.107777	0.053432	-0.0543454	NA	NA	case	control	119	117	0.891031	0.813	233.245	#NAME?	0.307529	T-test	less	ns
blood	kunkle	DDX39B	ENSG00000198563	6	31530219	31542448	2.50173e-41	TRUE	2	-43.5087	0.0112769	6.25432e-42	NA	NA	NA	-8.62139	0.0318781	2.59982e-18	-0.49195	0.0157944	0.0490022	-0.435984	0.0147143	0.0807969	TRUE	FALSE	TRUE	FALSE	0.362296	0.179613	-0.182683	NA	NA	case	control	119	117	2.95222	0.998	233.386	#NAME?	0.564957	T-test	less	ns
blood	kunkle	COL11A2	ENSG00000204248	6	33162681	33192499	2.8354e-39	TRUE	1	42.3821	0.0199346	7.0885e-40	NA	NA	NA	0.510982	0.0432611	0.60496	0.279236	0.0137949	0.263831	0.269168	0.0120403	0.281035	TRUE	FALSE	TRUE	FALSE	NA	NA	NA	NA	NA	NA	NA	NA	NA	NA	NA	NA	NA	NA	NA	NA	NA
blood	kunkle	HLA-DQB1-AS1	ENSG00000223534	6	32659880	32660729	4.04927e-13	TRUE	2	-23.8569	0.011029	1.01202e-13	NA	NA	NA	-4.89543	0.104059	7.20431e-07	-0.303673	0.112973	0.224302	-0.305123	0.112296	0.22171	TRUE	FALSE	TRUE	FALSE	0.0951798	0.0471866	-0.0479932	NA	NA	case	control	119	117	0.829197	0.796	233.782	#NAME?	0.284736	T-test	less	ns
blood	kunkle	NHSL1-AS1	ENSG00000225177	6	138692548	138697288	9.94548e-30	TRUE	1	-2.73571	0.0245263	0.393615	-6.21374	0.0106581	3.31516e-30	-0.545998	0.0229314	0.580449	NA	NA	NA	NA	NA	NA	FALSE	FALSE	TRUE	FALSE	NA	NA	NA	NA	NA	NA	NA	NA	NA	NA	NA	NA	NA	NA	NA	NA	NA
blood	kunkle	PSMB9	ENSG00000240065	6	32844136	32859851	1.23001e-148	TRUE	2	-83.4372	0.0176764	3.07502e-149	NA	NA	NA	-5.04557	0.043948	3.25983e-07	-0.229125	0.0284361	0.359216	-0.22413	0.0273053	0.369386	TRUE	FALSE	TRUE	TRUE	0.377352	0.187077	-0.190275	NA	NA	case	control	119	117	3.10504	0.999	233.378	#NAME?	0.578046	T-test	less	ns
blood	kunkle	WNT16	ENSG00000002745	7	121325367	121341104	6.0791e-95	TRUE	1	NA	NA	NA	11.2481	0.0112628	6.0791e-95	NA	NA	NA	NA	NA	NA	NA	NA	NA	FALSE	FALSE	TRUE	TRUE	NA	NA	NA	NA	NA	NA	NA	NA	NA	NA	NA	NA	NA	NA	NA	NA	NA
blood	kunkle	NFE2L3	ENSG00000050344	7	26152198	26187137	0	TRUE	4	-4.84339	0.0197125	0.130962	-24.5357	0.0469552	0	-3.22959	0.0262295	0.00107775	-0.856598	0.0131332	0.000608638	-0.758704	0.0129996	0.00237721	TRUE	FALSE	TRUE	FALSE	-0.361631	-0.179283	0.182348	NA	NA	case	control	119	117	-2.99922	0.0015	230.569	#NAME?	-0.162503	T-test	less	**
blood	kunkle	URGCP	ENSG00000106608	7	43875894	43926411	0	TRUE	1	NA	NA	NA	23.0878	0.0315159	0	NA	NA	NA	NA	NA	NA	NA	NA	NA	FALSE	FALSE	TRUE	TRUE	NA	NA	NA	NA	NA	NA	NA	NA	NA	NA	NA	NA	NA	NA	NA	NA	NA
blood	kunkle	CBX3	ENSG00000122565	7	26201162	26213607	2.84914e-138	TRUE	1	NA	NA	NA	13.6191	0.0138998	2.84914e-138	NA	NA	NA	NA	NA	NA	NA	NA	NA	TRUE	FALSE	TRUE	TRUE	NA	NA	NA	NA	NA	NA	NA	NA	NA	NA	NA	NA	NA	NA	NA	NA	NA
blood	kunkle	TAS2R5	ENSG00000127366	7	141790217	141791367	0	TRUE	1	0.349751	0.0248011	0.913152	21.9448	0.030522	0	0.241426	0.0326018	0.80692	0.130254	0.0259114	0.602213	0.0999113	0.0251215	0.689056	TRUE	FALSE	TRUE	FALSE	NA	NA	NA	NA	NA	NA	NA	NA	NA	NA	NA	NA	NA	NA	NA	NA	NA
blood	kunkle	ZYX	ENSG00000159840	7	143381295	143391111	2.58762e-06	TRUE	1	2.11937	0.0320536	0.508686	2.73122	0.0597682	5.17545e-07	1.16034	0.0366609	0.240136	0.537204	0.036037	0.0315822	0.569528	0.0342529	0.0225534	TRUE	FALSE	TRUE	TRUE	NA	NA	NA	NA	NA	NA	NA	NA	NA	NA	NA	NA	NA	NA	NA	NA	NA
blood	kunkle	LMTK2	ENSG00000164715	7	98106862	98209638	7.81401e-12	TRUE	1	NA	NA	NA	-3.7227	0.0150775	7.81395e-12	NA	NA	NA	NA	NA	NA	NA	NA	NA	FALSE	FALSE	TRUE	TRUE	NA	NA	NA	NA	NA	NA	NA	NA	NA	NA	NA	NA	NA	NA	NA	NA	NA
blood	kunkle	LLCFC1	ENSG00000165131	7	142939343	142940868	5.86182e-59	TRUE	1	5.26968	0.0297486	0.100331	8.86313	0.025422	1.17236e-59	1.64339	0.0331062	0.0961817	0.07911	0.0352968	0.751574	0.0414378	0.0337308	0.868192	TRUE	FALSE	TRUE	FALSE	NA	NA	NA	NA	NA	NA	NA	NA	NA	NA	NA	NA	NA	NA	NA	NA	NA
blood	kunkle	LSMEM1	ENSG00000181016	7	112480853	112491062	7.9491e-16	TRUE	1	NA	NA	NA	-4.38273	0.0105419	7.9491e-16	NA	NA	NA	NA	NA	NA	NA	NA	NA	FALSE	FALSE	TRUE	TRUE	NA	NA	NA	NA	NA	NA	NA	NA	NA	NA	NA	NA	NA	NA	NA	NA	NA
blood	kunkle	SPACDR	ENSG00000185955	7	100456620	100464260	1.5006e-119	TRUE	1	0.0382959	0.0111438	0.990472	12.6653	0.0450269	7.50298e-120	NA	NA	NA	NA	NA	NA	NA	NA	NA	TRUE	FALSE	TRUE	FALSE	NA	NA	NA	NA	NA	NA	NA	NA	NA	NA	NA	NA	NA	NA	NA	NA	NA
blood	kunkle	ZNF138	ENSG00000197008	7	64794388	64833681	1.57282e-08	TRUE	2	-10.5701	0.0282589	0.000980409	-3.17716	0.0351266	5.24276e-09	-0.539333	0.0114191	0.585078	NA	NA	NA	NA	NA	NA	FALSE	FALSE	TRUE	TRUE	-0.158881	-0.0787672	0.0801137	NA	NA	case	control	119	117	-1.28105	0.101	233.199	#NAME?	0.0459343	T-test	less	ns
blood	kunkle	PRSS1	ENSG00000204983	7	142749468	142753072	3.33834e-08	TRUE	1	NA	NA	NA	-3.00491	0.0269555	3.33834e-08	NA	NA	NA	NA	NA	NA	NA	NA	NA	TRUE	FALSE	FALSE	FALSE	NA	NA	NA	NA	NA	NA	NA	NA	NA	NA	NA	NA	NA	NA	NA	NA	NA
blood	kunkle	LINC02981	ENSG00000214870	7	26398593	26497595	5.50931e-13	TRUE	1	-0.0223045	0.0202986	0.994451	-4.0047	0.0131047	1.83619e-13	-0.105953	0.0226653	0.914583	NA	NA	NA	NA	NA	NA	TRUE	FALSE	TRUE	FALSE	NA	NA	NA	NA	NA	NA	NA	NA	NA	NA	NA	NA	NA	NA	NA	NA	NA
blood	kunkle	FAM200A	ENSG00000221909	7	99546300	99558536	2.00996e-45	TRUE	1	NA	NA	NA	7.69622	0.0115361	2.00996e-45	NA	NA	NA	NA	NA	NA	NA	NA	NA	TRUE	FALSE	TRUE	FALSE	NA	NA	NA	NA	NA	NA	NA	NA	NA	NA	NA	NA	NA	NA	NA	NA	NA
blood	kunkle		ENSG00000225507	7	47956793	47957318	4.7544e-45	TRUE	1	-0.0502445	0.0136227	0.987499	-7.6898	0.0144461	2.3772e-45	NA	NA	NA	NA	NA	NA	NA	NA	NA	FALSE	FALSE	FALSE	FALSE	NA	NA	NA	NA	NA	NA	NA	NA	NA	NA	NA	NA	NA	NA	NA	NA	NA
blood	kunkle		ENSG00000226824	7	66654513	66685692	9.30702e-07	TRUE	1	-16.5831	0.228365	2.32675e-07	NA	NA	NA	-1.10809	0.291802	0.261969	-0.0430157	0.311566	0.863335	-0.0396278	0.311331	0.8739	FALSE	FALSE	TRUE	FALSE	NA	NA	NA	NA	NA	NA	NA	NA	NA	NA	NA	NA	NA	NA	NA	NA	NA
blood	kunkle	NFE4	ENSG00000230257	7	102973483	102988856	2.68675e-53	TRUE	1	-2.45673	0.0148745	0.443626	-8.38611	0.0114184	1.34338e-53	NA	NA	NA	NA	NA	NA	NA	NA	NA	FALSE	FALSE	TRUE	FALSE	NA	NA	NA	NA	NA	NA	NA	NA	NA	NA	NA	NA	NA	NA	NA	NA	NA
blood	kunkle	GTF2IP4	ENSG00000233369	7	73154938	73207283	3.30679e-08	TRUE	1	NA	NA	NA	-3.00582	0.0107376	3.30679e-08	NA	NA	NA	NA	NA	NA	NA	NA	NA	FALSE	FALSE	TRUE	FALSE	NA	NA	NA	NA	NA	NA	NA	NA	NA	NA	NA	NA	NA	NA	NA	NA	NA
blood	kunkle	EIF4HP1	ENSG00000233830	7	27458163	27458849	9.48889e-12	TRUE	1	NA	NA	NA	NA	NA	NA	NA	NA	NA	-1.70284	0.0136418	9.48887e-12	NA	NA	NA	TRUE	FALSE	TRUE	FALSE	NA	NA	NA	NA	NA	NA	NA	NA	NA	NA	NA	NA	NA	NA	NA	NA	NA
blood	kunkle	CCT6P3	ENSG00000234585	7	65064999	65073848	1.2944e-09	TRUE	1	-20.1617	0.0714184	3.23599e-10	NA	NA	NA	-2.32845	0.132119	0.0184158	-0.0145305	0.21418	0.953633	-0.0094132	0.214673	0.969928	FALSE	FALSE	TRUE	FALSE	NA	NA	NA	NA	NA	NA	NA	NA	NA	NA	NA	NA	NA	NA	NA	NA	NA
blood	kunkle	LINC03011	ENSG00000237310	7	66493607	66495758	1.62051e-11	TRUE	1	22.2408	0.0325403	4.05124e-12	NA	NA	NA	1.2685	0.0704985	0.199093	0.0101189	0.0683808	0.967701	0.0124345	0.0683983	0.960282	FALSE	FALSE	TRUE	FALSE	NA	NA	NA	NA	NA	NA	NA	NA	NA	NA	NA	NA	NA	NA	NA	NA	NA
blood	kunkle	TMEM225B	ENSG00000244219	7	99598267	99611045	8.47405e-30	TRUE	2	-0.59271	0.0203317	0.853366	-6.23488	0.016146	2.11851e-30	-1.08879	0.0161648	0.27037	NA	NA	NA	-0.835603	0.0101421	0.000818317	TRUE	FALSE	TRUE	FALSE	0.0742958	0.0368331	-0.0374627	NA	NA	case	control	119	117	0.625399	0.734	233.979	#NAME?	0.270477	T-test	less	ns
blood	kunkle	ADAM28	ENSG00000042980	8	24294069	24359014	3.2712e-07	TRUE	1	4.94469	0.0120273	0.123096	2.93995	0.0189638	6.54239e-08	1.19802	0.0143096	0.225211	0.0830934	0.0102604	0.739509	0.120436	0.0109795	0.629565	FALSE	FALSE	TRUE	FALSE	NA	NA	NA	NA	NA	NA	NA	NA	NA	NA	NA	NA	NA	NA	NA	NA	NA
blood	kunkle	ARHGEF10	ENSG00000104728	8	1823926	1958641	6.70316e-10	TRUE	1	-5.1711	0.0156553	0.106851	-3.49449	0.010029	1.34063e-10	-1.30556	0.0170042	0.186282	-0.285365	0.0120953	0.253491	-0.274866	0.0100172	0.270976	FALSE	FALSE	TRUE	TRUE	NA	NA	NA	NA	NA	NA	NA	NA	NA	NA	NA	NA	NA	NA	NA	NA	NA
blood	kunkle	XKR6	ENSG00000171044	8	10896045	11201833	1.53337e-08	TRUE	1	-18.1438	0.0129068	1.53337e-08	NA	NA	NA	NA	NA	NA	NA	NA	NA	NA	NA	NA	TRUE	FALSE	TRUE	TRUE	NA	NA	NA	NA	NA	NA	NA	NA	NA	NA	NA	NA	NA	NA	NA	NA	NA
blood	kunkle	SLC35G5	ENSG00000177710	8	11331012	11332360	5.69039e-14	TRUE	1	-24.6746	0.0231741	1.42264e-14	NA	NA	NA	-1.19736	0.0331998	0.225465	-0.00609338	0.0271717	0.980547	-0.00232161	0.0269533	0.992581	TRUE	FALSE	TRUE	FALSE	NA	NA	NA	NA	NA	NA	NA	NA	NA	NA	NA	NA	NA	NA	NA	NA	NA
blood	kunkle	PNMA2	ENSG00000240694	8	26504701	26514092	2.4883e-09	TRUE	1	NA	NA	NA	-3.36512	0.0110372	6.22076e-10	-1.03222	0.0134238	0.296047	-0.0278557	0.0125134	0.911246	-0.0245941	0.0129515	0.921537	TRUE	FALSE	FALSE	TRUE	NA	NA	NA	NA	NA	NA	NA	NA	NA	NA	NA	NA	NA	NA	NA	NA	NA
blood	kunkle	PIWIL2-DT	ENSG00000254064	8	22254576	22275162	2.84901e-09	TRUE	1	-0.881999	0.0133438	0.78329	-3.32862	0.0140143	9.49671e-10	-0.361267	0.0140471	0.714574	NA	NA	NA	NA	NA	NA	FALSE	FALSE	FALSE	FALSE	NA	NA	NA	NA	NA	NA	NA	NA	NA	NA	NA	NA	NA	NA	NA	NA	NA
blood	kunkle		ENSG00000269918	8	11104691	11106704	7.66203e-33	TRUE	1	38.646	0.0404461	1.91551e-33	NA	NA	NA	2.39146	0.0435988	0.0154802	0.0103926	0.0455407	0.966828	0.0107229	0.0455377	0.965746	TRUE	FALSE	TRUE	FALSE	NA	NA	NA	NA	NA	NA	NA	NA	NA	NA	NA	NA	NA	NA	NA	NA	NA
blood	kunkle	MSANTD3	ENSG00000066697	9	100427143	100451734	8.0122e-09	TRUE	1	NA	NA	NA	-3.26328	0.0218877	2.00305e-09	-0.715235	0.0153475	0.469034	-0.144133	0.0130444	0.564102	-0.17975	0.0147546	0.471597	FALSE	FALSE	TRUE	TRUE	NA	NA	NA	NA	NA	NA	NA	NA	NA	NA	NA	NA	NA	NA	NA	NA	NA
blood	kunkle	TMEM245	ENSG00000106771	9	109015135	109119947	3.61517e-65	TRUE	1	NA	NA	NA	9.27586	0.0390566	3.61517e-65	NA	NA	NA	NA	NA	NA	NA	NA	NA	FALSE	FALSE	TRUE	TRUE	NA	NA	NA	NA	NA	NA	NA	NA	NA	NA	NA	NA	NA	NA	NA	NA	NA
blood	kunkle	DPH7	ENSG00000148399	9	137554444	137578925	6.03166e-22	TRUE	1	NA	NA	NA	5.23915	0.015722	6.03166e-22	NA	NA	NA	NA	NA	NA	NA	NA	NA	FALSE	FALSE	TRUE	TRUE	NA	NA	NA	NA	NA	NA	NA	NA	NA	NA	NA	NA	NA	NA	NA	NA	NA
blood	kunkle	MAN1B1-DT	ENSG00000268996	9	137084946	137086817	6.72699e-08	TRUE	1	-0.223867	0.0384826	0.944346	-3.0906	0.0249969	1.3454e-08	-0.0468361	0.0432561	0.962184	-0.16986	0.0469172	0.49669	-0.0796776	0.0368314	0.749649	FALSE	FALSE	TRUE	FALSE	NA	NA	NA	NA	NA	NA	NA	NA	NA	NA	NA	NA	NA	NA	NA	NA	NA
blood	kunkle	ABCC2	ENSG00000023839	10	99782640	99852594	5.29148e-12	TRUE	1	-0.439858	0.0151931	0.890903	-3.87548	0.0286782	1.05825e-12	-0.460967	0.0241281	0.64075	-0.0812805	0.0162509	0.744992	-0.0638033	0.0163145	0.798316	FALSE	FALSE	TRUE	FALSE	NA	NA	NA	NA	NA	NA	NA	NA	NA	NA	NA	NA	NA	NA	NA	NA	NA
blood	kunkle	SEMA4G	ENSG00000095539	10	100969504	100985871	3.54146e-06	TRUE	1	NA	NA	NA	2.52279	0.0144204	3.54146e-06	NA	NA	NA	NA	NA	NA	NA	NA	NA	FALSE	FALSE	TRUE	FALSE	NA	NA	NA	NA	NA	NA	NA	NA	NA	NA	NA	NA	NA	NA	NA	NA	NA
blood	kunkle	PRXL2A	ENSG00000122378	10	80407829	80437115	3.798e-09	TRUE	1	19.6186	0.0454093	9.495e-10	NA	NA	NA	1.89102	0.055216	0.055578	0.339466	0.0435516	0.174337	0.335575	0.0440958	0.178964	TRUE	FALSE	TRUE	TRUE	NA	NA	NA	NA	NA	NA	NA	NA	NA	NA	NA	NA	NA	NA	NA	NA	NA
blood	kunkle	ECD	ENSG00000122882	10	73130155	73169055	1.08274e-08	TRUE	1	-18.3344	0.0132653	1.08274e-08	NA	NA	NA	NA	NA	NA	NA	NA	NA	NA	NA	NA	FALSE	FALSE	TRUE	TRUE	NA	NA	NA	NA	NA	NA	NA	NA	NA	NA	NA	NA	NA	NA	NA	NA	NA
blood	kunkle	CUZD1	ENSG00000138161	10	122832158	122846175	9.20966e-23	TRUE	1	NA	NA	NA	5.34322	0.0159621	9.20966e-23	NA	NA	NA	NA	NA	NA	NA	NA	NA	TRUE	FALSE	TRUE	FALSE	NA	NA	NA	NA	NA	NA	NA	NA	NA	NA	NA	NA	NA	NA	NA	NA	NA
blood	kunkle	NUDT13	ENSG00000166321	10	73110375	73131828	1.81257e-12	TRUE	2	-23.2134	0.0259039	4.53155e-13	NA	NA	NA	-2.72698	0.0408798	0.00576963	-0.193476	0.0583856	0.438807	-0.189752	0.0593504	0.447288	FALSE	FALSE	TRUE	FALSE	-0.322923	-0.160093	0.16283	NA	NA	case	control	119	117	-2.74419	0.00327	231.376	#NAME?	-0.128586	T-test	less	**
blood	kunkle	ADO	ENSG00000181915	10	62804720	62808479	4.65826e-06	TRUE	1	NA	NA	NA	-2.64519	0.0214838	1.16452e-06	-0.254435	0.0122782	0.796737	-0.0211102	0.0119977	0.93268	-0.0217396	0.0113467	0.93062	FALSE	FALSE	TRUE	TRUE	NA	NA	NA	NA	NA	NA	NA	NA	NA	NA	NA	NA	NA	NA	NA	NA	NA
blood	kunkle	MRPS16	ENSG00000182180	10	73248843	73252693	1.05833e-07	TRUE	1	17.049	0.0126218	1.05833e-07	NA	NA	NA	NA	NA	NA	NA	NA	NA	NA	NA	NA	FALSE	FALSE	TRUE	TRUE	NA	NA	NA	NA	NA	NA	NA	NA	NA	NA	NA	NA	NA	NA	NA	NA	NA
blood	kunkle	ASB13	ENSG00000196372	10	5638867	5666595	2.88903e-10	TRUE	2	-9.73696	0.0278804	0.00239513	-3.56352	0.0220928	5.77806e-11	-1.16797	0.0409082	0.237061	-0.0704267	0.0209392	0.778083	-0.0937303	0.0181495	0.707376	FALSE	FALSE	TRUE	TRUE	0.056784	0.0281514	-0.0286326	NA	NA	case	control	119	117	0.446995	0.672	231.105	#NAME?	0.266579	T-test	less	ns
blood	kunkle	TSPAN14-AS1	ENSG00000226659	10	80529592	80536026	8.93233e-15	TRUE	3	-25.5079	0.14449	1.8037e-15	-1.98815	0.229295	0.000258186	-4.74162	0.183477	1.58606e-06	-0.395346	0.0996727	0.113648	-0.438929	0.0983521	0.0787684	TRUE	FALSE	TRUE	FALSE	-0.0976373	-0.0484049	0.0492324	NA	NA	case	control	119	117	-0.810349	0.209	232.388	#NAME?	0.101341	T-test	less	ns
blood	kunkle	MYBPC3	ENSG00000134571	11	47331406	47352702	4.42987e-08	TRUE	3	14.6248	0.030995	5.10368e-06	1.19066	0.0224415	0.0286474	1.94207	0.0415201	0.0492976	1.40829	0.0364034	1.74663e-08	1.40572	0.0364299	1.80437e-08	TRUE	FALSE	TRUE	FALSE	0.402437	0.199513	-0.202924	NA	NA	case	control	119	117	3.25381	0.000654	233.763	0.198189	Inf	T-test	greater	***
blood	kunkle	HIKESHI	ENSG00000149196	11	86302211	86345943	4.98683e-18	TRUE	1	NA	NA	NA	4.70848	0.0104567	4.98683e-18	NA	NA	NA	NA	NA	NA	NA	NA	NA	TRUE	FALSE	TRUE	TRUE	NA	NA	NA	NA	NA	NA	NA	NA	NA	NA	NA	NA	NA	NA	NA	NA	NA
blood	kunkle	TRPT1	ENSG00000149743	11	64223799	64226254	3.13342e-91	TRUE	1	NA	NA	NA	-11.0214	0.0107826	3.13342e-91	NA	NA	NA	NA	NA	NA	NA	NA	NA	FALSE	FALSE	TRUE	TRUE	NA	NA	NA	NA	NA	NA	NA	NA	NA	NA	NA	NA	NA	NA	NA	NA	NA
blood	kunkle	SIK3	ENSG00000160584	11	116843402	117098437	2.23365e-13	TRUE	1	NA	NA	NA	3.99044	0.0297565	2.23378e-13	NA	NA	NA	NA	NA	NA	NA	NA	NA	FALSE	FALSE	TRUE	TRUE	NA	NA	NA	NA	NA	NA	NA	NA	NA	NA	NA	NA	NA	NA	NA	NA	NA
blood	kunkle	PACSIN3	ENSG00000165912	11	47177522	47186443	6.14067e-110	TRUE	1	NA	NA	NA	12.1211	0.0129072	6.14067e-110	NA	NA	NA	NA	NA	NA	NA	NA	NA	TRUE	FALSE	TRUE	TRUE	NA	NA	NA	NA	NA	NA	NA	NA	NA	NA	NA	NA	NA	NA	NA	NA	NA
blood	kunkle	RAPSN	ENSG00000165917	11	47437764	47449143	4.50719e-09	TRUE	2	NA	NA	NA	NA	NA	NA	1.6183	0.0125774	0.10137	1.49205	0.0161814	2.36489e-09	1.46803	0.0156742	4.11944e-09	TRUE	FALSE	TRUE	FALSE	0.231077	0.114559	-0.116517	NA	NA	case	control	119	117	1.88039	0.0307	232.845	0.0281375	Inf	T-test	greater	*
blood	kunkle	C1QTNF4	ENSG00000172247	11	47589667	47594411	2.06908e-09	TRUE	3	16.5043	0.0387552	2.65312e-07	NA	NA	NA	2.49478	0.0704872	0.0115522	1.53079	0.0858732	9.03733e-10	1.51769	0.0856199	1.21516e-09	TRUE	FALSE	TRUE	TRUE	0.247835	0.122867	-0.124967	NA	NA	case	control	119	117	2.05	0.0207	233.792	0.0481886	Inf	T-test	greater	*
blood	kunkle	CCDC85B	ENSG00000175602	11	65890673	65891635	3.61937e-197	TRUE	1	NA	NA	NA	-16.2994	0.0102047	3.61937e-197	NA	NA	NA	NA	NA	NA	NA	NA	NA	FALSE	FALSE	TRUE	FALSE	NA	NA	NA	NA	NA	NA	NA	NA	NA	NA	NA	NA	NA	NA	NA	NA	NA
blood	kunkle	KRT8P26	ENSG00000214659	11	65726939	65728214	8.50931e-29	TRUE	4	-3.05454	0.0472995	0.340843	-6.13591	0.0632915	1.70186e-29	-3.16875	0.0646111	0.0013375	-0.983595	0.0576711	8.28772e-05	-1.12103	0.0527547	7.13386e-06	FALSE	FALSE	FALSE	FALSE	NA	NA	NA	NA	NA	NA	NA	NA	NA	NA	NA	NA	NA	NA	NA	NA	NA
blood	kunkle		ENSG00000255422	11	118700415	118750263	1.5513e-06	TRUE	2	-16.2742	0.261066	3.87887e-07	NA	NA	NA	-3.0033	0.335116	0.00236322	-0.0923023	0.310216	0.711864	-0.104299	0.306716	0.676161	FALSE	FALSE	TRUE	FALSE	0.166749	0.0826681	-0.0840812	NA	NA	case	control	119	117	1.3473	0.91	233.944	#NAME?	0.371135	T-test	less	ns
blood	kunkle	RNF10	ENSG00000022840	12	120533480	120577588	3.95239e-12	TRUE	1	NA	NA	NA	3.77545	0.0133675	3.95239e-12	NA	NA	NA	NA	NA	NA	NA	NA	NA	FALSE	FALSE	TRUE	TRUE	NA	NA	NA	NA	NA	NA	NA	NA	NA	NA	NA	NA	NA	NA	NA	NA	NA
blood	kunkle	ZNF384	ENSG00000126746	12	6666477	6689572	3.36676e-07	TRUE	1	5.18718	0.012556	0.105765	2.88685	0.061486	1.12226e-07	1.74754	0.0316716	0.0768792	NA	NA	NA	NA	NA	NA	FALSE	FALSE	TRUE	TRUE	NA	NA	NA	NA	NA	NA	NA	NA	NA	NA	NA	NA	NA	NA	NA	NA	NA
blood	kunkle	TDG	ENSG00000139372	12	103965822	103988874	2.27813e-09	TRUE	1	NA	NA	NA	-3.25189	0.0133729	2.27813e-09	NA	NA	NA	NA	NA	NA	NA	NA	NA	FALSE	FALSE	TRUE	TRUE	NA	NA	NA	NA	NA	NA	NA	NA	NA	NA	NA	NA	NA	NA	NA	NA	NA
blood	kunkle	FAM90A1	ENSG00000171847	12	8221260	8227618	2.76276e-08	TRUE	1	NA	NA	NA	3.02294	0.0346339	2.76276e-08	NA	NA	NA	NA	NA	NA	NA	NA	NA	FALSE	FALSE	TRUE	FALSE	NA	NA	NA	NA	NA	NA	NA	NA	NA	NA	NA	NA	NA	NA	NA	NA	NA
blood	kunkle	HOXC4	ENSG00000198353	12	54016931	54056030	1.8981e-14	TRUE	1	-1.49924	0.0100522	0.640137	-4.21446	0.0159437	9.50438e-15	NA	NA	NA	NA	NA	NA	NA	NA	NA	FALSE	FALSE	TRUE	FALSE	NA	NA	NA	NA	NA	NA	NA	NA	NA	NA	NA	NA	NA	NA	NA	NA	NA
blood	kunkle	BTG1-DT	ENSG00000245904	12	92145573	92226557	2.30499e-25	TRUE	1	0.406205	0.017161	0.899204	5.74523	0.0109175	4.60998e-26	0.640366	0.0143826	0.516817	0.118888	0.0151811	0.634259	0.308642	0.0181919	0.216426	FALSE	FALSE	TRUE	FALSE	NA	NA	NA	NA	NA	NA	NA	NA	NA	NA	NA	NA	NA	NA	NA	NA	NA
blood	kunkle	SBNO1-AS1	ENSG00000256092	12	123363868	123366113	7.12846e-07	TRUE	4	16.7418	0.0482353	1.78336e-07	NA	NA	NA	3.56411	0.0734935	0.000308516	0.756515	0.0751862	0.00246792	0.720475	0.0703816	0.00390861	FALSE	FALSE	TRUE	FALSE	0.0738093	0.0365919	-0.0372174	NA	NA	case	control	119	117	0.604562	0.273	230.309	-0.127817	Inf	T-test	greater	ns
blood	kunkle	LINC01619	ENSG00000257242	12	91984976	92142914	6.87768e-39	TRUE	1	NA	NA	NA	7.12594	0.0184953	3.43884e-39	NA	NA	NA	NA	NA	NA	0.315873	0.0100706	0.205854	FALSE	FALSE	TRUE	FALSE	NA	NA	NA	NA	NA	NA	NA	NA	NA	NA	NA	NA	NA	NA	NA	NA	NA
blood	kunkle	SLC38A4-AS1	ENSG00000257261	12	46383433	46876784	1.1729e-08	TRUE	1	3.40275	0.123304	0.288653	3.24929	0.186748	2.3458e-09	1.64187	0.144394	0.0964905	0.131057	0.0929973	0.599976	0.074258	0.0926318	0.766163	FALSE	FALSE	TRUE	FALSE	NA	NA	NA	NA	NA	NA	NA	NA	NA	NA	NA	NA	NA	NA	NA	NA	NA
blood	kunkle	CLN5	ENSG00000102805	13	76990660	77019143	7.07081e-19	TRUE	1	NA	NA	NA	-4.82823	0.0138056	7.07081e-19	NA	NA	NA	NA	NA	NA	NA	NA	NA	FALSE	FALSE	TRUE	TRUE	NA	NA	NA	NA	NA	NA	NA	NA	NA	NA	NA	NA	NA	NA	NA	NA	NA
blood	kunkle	USPL1	ENSG00000132952	13	30617693	30660770	5.18026e-13	TRUE	1	NA	NA	NA	3.92869	0.0217618	5.17961e-13	NA	NA	NA	NA	NA	NA	NA	NA	NA	FALSE	FALSE	TRUE	TRUE	NA	NA	NA	NA	NA	NA	NA	NA	NA	NA	NA	NA	NA	NA	NA	NA	NA
blood	kunkle	PAN3-AS1	ENSG00000261485	13	28136843	28138193	1.1602e-09	TRUE	1	NA	NA	NA	3.31121	0.0109759	1.1602e-09	NA	NA	NA	NA	NA	NA	NA	NA	NA	FALSE	FALSE	TRUE	FALSE	NA	NA	NA	NA	NA	NA	NA	NA	NA	NA	NA	NA	NA	NA	NA	NA	NA
blood	kunkle	SPATA7	ENSG00000042317	14	88384924	88470350	3.57124e-14	TRUE	1	NA	NA	NA	-4.122	0.0102189	3.56943e-14	NA	NA	NA	NA	NA	NA	NA	NA	NA	FALSE	FALSE	TRUE	TRUE	NA	NA	NA	NA	NA	NA	NA	NA	NA	NA	NA	NA	NA	NA	NA	NA	NA
blood	kunkle	EXD2	ENSG00000081177	14	69191498	69244020	2.774e-21	TRUE	1	NA	NA	NA	-5.15314	0.0151677	2.774e-21	NA	NA	NA	NA	NA	NA	NA	NA	NA	FALSE	FALSE	TRUE	TRUE	NA	NA	NA	NA	NA	NA	NA	NA	NA	NA	NA	NA	NA	NA	NA	NA	NA
blood	kunkle	SLC22A17	ENSG00000092096	14	23346314	23352912	4.74658e-08	TRUE	1	NA	NA	NA	-2.97109	0.0126111	4.74658e-08	NA	NA	NA	NA	NA	NA	NA	NA	NA	FALSE	FALSE	TRUE	TRUE	NA	NA	NA	NA	NA	NA	NA	NA	NA	NA	NA	NA	NA	NA	NA	NA	NA
blood	kunkle	GZMH	ENSG00000100450	14	24606480	24609699	1.22498e-10	TRUE	1	NA	NA	NA	-3.50195	0.0164111	1.22498e-10	NA	NA	NA	NA	NA	NA	NA	NA	NA	FALSE	FALSE	TRUE	FALSE	NA	NA	NA	NA	NA	NA	NA	NA	NA	NA	NA	NA	NA	NA	NA	NA	NA
blood	kunkle	ERO1A	ENSG00000197930	14	52639915	52695900	4.72475e-07	TRUE	2	8.75421	0.0312354	0.00633661	2.90387	0.0337544	9.44966e-08	1.47034	0.0401554	0.136627	0.264581	0.0419588	0.289719	0.288004	0.0420238	0.248732	TRUE	FALSE	TRUE	TRUE	0.120435	0.0597072	-0.0607278	NA	NA	case	control	119	117	0.96233	0.168	233.967	-0.0862358	Inf	T-test	greater	ns
blood	kunkle	IGHG3	ENSG00000211897	14	105764503	105771405	6.25673e-08	TRUE	1	NA	NA	NA	-0.964084	0.0276906	0.0764141	NA	NA	NA	-1.38298	0.0124465	3.12837e-08	NA	NA	NA	TRUE	FALSE	TRUE	FALSE	NA	NA	NA	NA	NA	NA	NA	NA	NA	NA	NA	NA	NA	NA	NA	NA	NA
blood	kunkle	IGHV2-70D	ENSG00000211974	14	106723574	106724093	1.47674e-11	TRUE	3	NA	NA	NA	NA	NA	NA	6.82368	0.0219674	4.92243e-12	0.836831	0.0137356	0.0008121	0.833421	0.0137809	0.00084449	TRUE	FALSE	TRUE	FALSE	0.0272668	0.0135179	-0.0137489	NA	NA	case	control	119	117	0.241309	0.405	233.964	-0.159333	Inf	T-test	greater	ns
blood	kunkle	MEG3	ENSG00000214548	14	100779410	100861031	1.11707e-142	TRUE	1	NA	NA	NA	13.8376	0.010383	1.11707e-142	NA	NA	NA	NA	NA	NA	NA	NA	NA	FALSE	FALSE	TRUE	TRUE	NA	NA	NA	NA	NA	NA	NA	NA	NA	NA	NA	NA	NA	NA	NA	NA	NA
blood	kunkle	IGHV4-59	ENSG00000224373	14	106627249	106627825	1.41564e-14	TRUE	2	22.9247	0.0268675	8.76493e-13	NA	NA	NA	7.77472	0.0322095	3.53053e-15	0.227327	0.0354506	0.362998	0.189907	0.0358567	0.446919	TRUE	FALSE	TRUE	FALSE	-0.132206	-0.0655429	0.0666633	NA	NA	case	control	119	117	-1.08014	0.859	233.886	-0.334332	Inf	T-test	greater	ns
blood	kunkle	LINC03033	ENSG00000232774	14	61570405	61658696	2.17186e-16	TRUE	1	0.577654	0.0122944	0.85705	4.55794	0.011283	5.42966e-17	0.209547	0.0121294	0.832006	0.308252	0.0104911	0.217392	NA	NA	NA	FALSE	FALSE	TRUE	FALSE	NA	NA	NA	NA	NA	NA	NA	NA	NA	NA	NA	NA	NA	NA	NA	NA	NA
blood	kunkle	PPP1R3E	ENSG00000235194	14	23295652	23302859	7.65362e-55	TRUE	1	NA	NA	NA	8.48624	0.0112544	7.65362e-55	NA	NA	NA	NA	NA	NA	NA	NA	NA	FALSE	FALSE	TRUE	TRUE	NA	NA	NA	NA	NA	NA	NA	NA	NA	NA	NA	NA	NA	NA	NA	NA	NA
blood	kunkle	IGHJ5	ENSG00000242472	14	105863814	105863862	0	TRUE	1	NA	NA	NA	-22.043	0.0159023	0	NA	NA	NA	NA	NA	NA	NA	NA	NA	TRUE	FALSE	TRUE	FALSE	NA	NA	NA	NA	NA	NA	NA	NA	NA	NA	NA	NA	NA	NA	NA	NA	NA
blood	kunkle	COPDA1	ENSG00000253364	14	105647924	105649057	5.86826e-06	TRUE	3	NA	NA	NA	1.1743	0.0325126	0.030909	4.75616	0.0126652	1.4735e-06	0.857453	0.0222934	0.000601009	0.838937	0.0359934	0.000779771	TRUE	FALSE	TRUE	FALSE	-0.0178384	-0.00884361	0.00899479	NA	NA	case	control	119	117	-0.149517	0.559	233.752	-0.214862	Inf	T-test	greater	ns
blood	kunkle	APBA2	ENSG00000034053	15	28884483	29118315	4.5365e-06	TRUE	1	NA	NA	NA	2.49479	0.0178728	4.5365e-06	NA	NA	NA	NA	NA	NA	NA	NA	NA	FALSE	FALSE	TRUE	TRUE	NA	NA	NA	NA	NA	NA	NA	NA	NA	NA	NA	NA	NA	NA	NA	NA	NA
blood	kunkle	HACD3	ENSG00000074696	15	65530418	65578349	4.06806e-59	TRUE	1	NA	NA	NA	-8.82163	0.0119951	4.06806e-59	NA	NA	NA	NA	NA	NA	NA	NA	NA	TRUE	FALSE	TRUE	TRUE	NA	NA	NA	NA	NA	NA	NA	NA	NA	NA	NA	NA	NA	NA	NA	NA	NA
blood	kunkle	AP4E1	ENSG00000081014	15	50908672	51005895	6.50366e-09	TRUE	1	-19.457	0.0442351	1.30073e-09	-0.534039	0.0630673	0.326343	-0.767678	0.0577614	0.437075	-0.060711	0.049287	0.808052	-0.0661689	0.0494626	0.791009	TRUE	FALSE	TRUE	TRUE	NA	NA	NA	NA	NA	NA	NA	NA	NA	NA	NA	NA	NA	NA	NA	NA	NA
blood	kunkle	MAPKBP1	ENSG00000137802	15	41774434	41827855	9.52956e-64	TRUE	1	NA	NA	NA	-9.1712	0.0101704	9.52956e-64	NA	NA	NA	NA	NA	NA	NA	NA	NA	FALSE	FALSE	TRUE	TRUE	NA	NA	NA	NA	NA	NA	NA	NA	NA	NA	NA	NA	NA	NA	NA	NA	NA
blood	kunkle	CSNK1G1	ENSG00000169118	15	64165525	64356173	6.47596e-07	TRUE	1	NA	NA	NA	2.82124	0.0205058	2.15866e-07	1.78388	0.0119522	0.0709388	0.302185	0.0100433	0.22658	NA	NA	NA	TRUE	FALSE	TRUE	TRUE	NA	NA	NA	NA	NA	NA	NA	NA	NA	NA	NA	NA	NA	NA	NA	NA	NA
blood	kunkle	GOLGA8N	ENSG00000232653	15	32593456	32607310	5.39186e-10	TRUE	1	NA	NA	NA	3.37738	0.0180958	5.39186e-10	NA	NA	NA	NA	NA	NA	NA	NA	NA	FALSE	FALSE	TRUE	FALSE	NA	NA	NA	NA	NA	NA	NA	NA	NA	NA	NA	NA	NA	NA	NA	NA	NA
blood	kunkle	GOLGA8H	ENSG00000261794	15	30604028	30617752	1.50192e-07	TRUE	1	1.91184	0.0155643	0.551061	3.01498	0.0123627	3.00384e-08	0.133235	0.032334	0.892709	0.248321	0.0303553	0.320382	0.28245	0.0342641	0.257975	FALSE	FALSE	TRUE	FALSE	NA	NA	NA	NA	NA	NA	NA	NA	NA	NA	NA	NA	NA	NA	NA	NA	NA
blood	kunkle	MVP	ENSG00000013364	16	29820394	29848039	5.58726e-12	TRUE	1	NA	NA	NA	-3.74875	0.01556	5.58723e-12	NA	NA	NA	NA	NA	NA	NA	NA	NA	TRUE	FALSE	TRUE	TRUE	NA	NA	NA	NA	NA	NA	NA	NA	NA	NA	NA	NA	NA	NA	NA	NA	NA
blood	kunkle	AARS1	ENSG00000090861	16	70251983	70289707	5.16314e-21	TRUE	1	NA	NA	NA	5.11772	0.0137046	5.16314e-21	NA	NA	NA	NA	NA	NA	NA	NA	NA	TRUE	FALSE	TRUE	TRUE	NA	NA	NA	NA	NA	NA	NA	NA	NA	NA	NA	NA	NA	NA	NA	NA	NA
blood	kunkle	KIFC3	ENSG00000140859	16	57758217	57863053	1.2449e-07	TRUE	1	NA	NA	NA	NA	NA	NA	NA	NA	NA	-1.35253	0.0162727	6.22451e-08	-0.202496	0.0134105	0.417378	FALSE	FALSE	TRUE	FALSE	NA	NA	NA	NA	NA	NA	NA	NA	NA	NA	NA	NA	NA	NA	NA	NA	NA
blood	kunkle	ZG16B	ENSG00000162078	16	2830253	2839585	1.55266e-23	TRUE	2	10.1673	0.0429477	0.00152181	5.52608	0.0482128	3.10532e-24	0.399071	0.0453807	0.68622	0.0200103	0.0472544	0.936179	0.0119803	0.0481281	0.961732	FALSE	FALSE	TRUE	FALSE	0.106225	0.0526626	-0.0535628	NA	NA	case	control	119	117	0.85405	0.197	233.918	-0.0991723	Inf	T-test	greater	ns
blood	kunkle	CHTF8	ENSG00000168802	16	69118010	69132588	5.03916e-42	TRUE	1	NA	NA	NA	7.39063	0.0168668	5.03916e-42	NA	NA	NA	NA	NA	NA	NA	NA	NA	TRUE	FALSE	TRUE	FALSE	NA	NA	NA	NA	NA	NA	NA	NA	NA	NA	NA	NA	NA	NA	NA	NA	NA
blood	kunkle	GSG1L	ENSG00000169181	16	27787528	28063714	3.15914e-06	TRUE	1	-0.121603	0.022624	0.969752	NA	NA	NA	-0.239422	0.0205733	0.80849	-1.23398	0.0110226	7.89773e-07	-0.492143	0.0106968	0.0487246	TRUE	FALSE	FALSE	TRUE	NA	NA	NA	NA	NA	NA	NA	NA	NA	NA	NA	NA	NA	NA	NA	NA	NA
blood	kunkle		ENSG00000260507	16	90105095	90106316	9.16396e-64	TRUE	1	NA	NA	NA	9.17246	0.0135257	9.16396e-64	NA	NA	NA	NA	NA	NA	NA	NA	NA	TRUE	FALSE	FALSE	FALSE	NA	NA	NA	NA	NA	NA	NA	NA	NA	NA	NA	NA	NA	NA	NA	NA	NA
blood	kunkle	ERVK13-1	ENSG00000260565	16	2660348	2682398	1.66463e-06	TRUE	2	-16.3668	0.0357145	3.33116e-07	-0.72786	0.159964	0.180985	-3.39522	0.0640515	0.000588041	-0.201864	0.0551009	0.419222	-0.169949	0.0404083	0.496103	FALSE	FALSE	TRUE	FALSE	-0.260718	-0.129254	0.131464	NA	NA	case	control	119	117	-2.15236	0.0162	233.531	#NAME?	-0.0606814	T-test	less	*
blood	kunkle	SMG1P7	ENSG00000261556	16	70219870	70246610	1.95734e-07	TRUE	2	-17.4938	0.0166725	4.89431e-08	NA	NA	NA	-3.61822	0.0436166	0.000249455	-0.102199	0.0832177	0.682572	-0.0939798	0.0815164	0.706633	TRUE	FALSE	TRUE	FALSE	-0.011875	-0.0058872	0.00598783	NA	NA	case	control	119	117	-0.0954952	0.462	231.594	#NAME?	0.193487	T-test	less	ns
blood	kunkle	YBX2	ENSG00000006047	17	7288263	7294639	9.86179e-51	TRUE	1	-1.42035	0.0124654	0.657831	-8.20084	0.0148509	2.46545e-51	-1.19733	0.0135715	0.225478	-0.503133	0.0104015	0.0440808	NA	NA	NA	FALSE	FALSE	TRUE	TRUE	NA	NA	NA	NA	NA	NA	NA	NA	NA	NA	NA	NA	NA	NA	NA	NA	NA
blood	kunkle	NGFR	ENSG00000064300	17	49495293	49515008	8.13099e-07	TRUE	1	NA	NA	NA	2.68362	0.0143301	8.13099e-07	NA	NA	NA	NA	NA	NA	NA	NA	NA	TRUE	FALSE	TRUE	FALSE	NA	NA	NA	NA	NA	NA	NA	NA	NA	NA	NA	NA	NA	NA	NA	NA	NA
blood	kunkle	ALKBH5	ENSG00000091542	17	18183078	18209954	1.12964e-14	TRUE	1	NA	NA	NA	NA	NA	NA	7.7662	0.014592	3.78228e-15	0.349857	0.0100899	0.16152	0.326122	0.0110191	0.191522	TRUE	FALSE	TRUE	TRUE	NA	NA	NA	NA	NA	NA	NA	NA	NA	NA	NA	NA	NA	NA	NA	NA	NA
blood	kunkle	CHRNE	ENSG00000108556	17	4897771	4934438	2.2762e-18	TRUE	2	28.6136	0.0529101	4.55489e-19	0.874982	0.0630809	0.107808	7.95122	0.0595433	8.33088e-16	0.412456	0.0590562	0.0988467	0.421636	0.0603413	0.0912927	TRUE	FALSE	TRUE	FALSE	0.231999	0.115016	-0.116982	NA	NA	case	control	119	117	1.85356	0.0325	233.968	0.0253037	Inf	T-test	greater	*
blood	kunkle	KANSL1	ENSG00000120071	17	46029916	46225389	1.86672e-196	TRUE	4	-96.0393	0.0105097	4.66681e-197	NA	NA	NA	-7.92761	0.0169974	1.01252e-15	-0.682238	0.0531548	0.00633301	-0.690048	0.0537299	0.00571698	TRUE	FALSE	TRUE	TRUE	-0.24157	-0.119761	0.121809	NA	NA	case	control	119	117	-1.93969	0.0268	233.984	#NAME?	-0.0359053	T-test	less	*
blood	kunkle	MPDU1	ENSG00000129255	17	7583529	7592789	0	TRUE	1	NA	NA	NA	26.5984	0.0179874	0	NA	NA	NA	NA	NA	NA	NA	NA	NA	FALSE	FALSE	TRUE	TRUE	NA	NA	NA	NA	NA	NA	NA	NA	NA	NA	NA	NA	NA	NA	NA	NA	NA
blood	kunkle	G6PC3	ENSG00000141349	17	44070620	44082151	5.86829e-07	TRUE	1	NA	NA	NA	-2.71806	0.0118081	5.86829e-07	NA	NA	NA	NA	NA	NA	NA	NA	NA	TRUE	FALSE	TRUE	TRUE	NA	NA	NA	NA	NA	NA	NA	NA	NA	NA	NA	NA	NA	NA	NA	NA	NA
blood	kunkle	ABCA6	ENSG00000154262	17	69078702	69141895	5.03773e-23	TRUE	1	NA	NA	NA	-5.37621	0.0268123	5.03773e-23	NA	NA	NA	NA	NA	NA	NA	NA	NA	FALSE	FALSE	TRUE	TRUE	NA	NA	NA	NA	NA	NA	NA	NA	NA	NA	NA	NA	NA	NA	NA	NA	NA
blood	kunkle	ABCA5	ENSG00000154265	17	69244311	69327244	2.32623e-07	TRUE	1	NA	NA	NA	-2.81365	0.0208548	2.32623e-07	NA	NA	NA	NA	NA	NA	NA	NA	NA	FALSE	FALSE	TRUE	TRUE	NA	NA	NA	NA	NA	NA	NA	NA	NA	NA	NA	NA	NA	NA	NA	NA	NA
blood	kunkle	DBF4B	ENSG00000161692	17	44708608	44752264	1.92251e-09	TRUE	2	20.0756	0.103173	3.84502e-10	0.306629	0.17197	0.57306	3.27106	0.182557	0.000928363	0.338194	0.135419	0.175958	0.278258	0.134477	0.265107	TRUE	FALSE	TRUE	FALSE	0.0233278	0.0115651	-0.0117628	NA	NA	case	control	119	117	0.193823	0.423	231.596	-0.175436	Inf	T-test	greater	ns
blood	kunkle	RPL26	ENSG00000161970	17	8377516	8383213	1.25982e-06	TRUE	1	NA	NA	NA	-2.63671	0.0117521	1.25982e-06	NA	NA	NA	NA	NA	NA	NA	NA	NA	FALSE	FALSE	TRUE	TRUE	NA	NA	NA	NA	NA	NA	NA	NA	NA	NA	NA	NA	NA	NA	NA	NA	NA
blood	kunkle	LRRC37A	ENSG00000176681	17	46292733	46338077	9.24176e-22	TRUE	1	-31.1936	0.0766145	2.31044e-22	NA	NA	NA	-1.66675	0.214965	0.0915466	-0.270593	0.188842	0.278899	-0.22823	0.185901	0.360694	TRUE	FALSE	TRUE	FALSE	NA	NA	NA	NA	NA	NA	NA	NA	NA	NA	NA	NA	NA	NA	NA	NA	NA
blood	kunkle	EFCAB13	ENSG00000178852	17	47323290	47441312	4.22481e-06	TRUE	2	-15.6517	0.0286717	1.05716e-06	NA	NA	NA	-3.22476	0.058944	0.00109654	-0.120309	0.0501236	0.630215	-0.00602088	0.0503696	0.980762	TRUE	FALSE	TRUE	FALSE	-0.198929	-0.0986214	0.100307	NA	NA	case	control	119	117	-1.6598	0.0492	230.694	#NAME?	-0.00099634	T-test	less	*
blood	kunkle	HES7	ENSG00000179111	17	8120592	8124106	6.72743e-38	TRUE	1	NA	NA	NA	7.00204	0.0112062	6.72743e-38	NA	NA	NA	NA	NA	NA	NA	NA	NA	FALSE	FALSE	TRUE	FALSE	NA	NA	NA	NA	NA	NA	NA	NA	NA	NA	NA	NA	NA	NA	NA	NA	NA
blood	kunkle	SPATA32	ENSG00000184361	17	45254393	45262094	1.29459e-129	TRUE	1	77.8608	0.088932	3.23646e-130	NA	NA	NA	1.6217	0.208799	0.100653	0.324303	0.127203	0.194383	0.318064	0.122439	0.202727	TRUE	FALSE	TRUE	FALSE	NA	NA	NA	NA	NA	NA	NA	NA	NA	NA	NA	NA	NA	NA	NA	NA	NA
blood	kunkle	ARL17A	ENSG00000185829	17	46499780	46579695	1.99772e-84	TRUE	2	-62.6629	0.045218	4.99431e-85	NA	NA	NA	-7.61976	0.136873	1.22227e-14	-0.354941	0.0735111	0.155514	-0.367917	0.075777	0.140622	TRUE	FALSE	TRUE	TRUE	-0.0240021	-0.0118993	0.0121027	NA	NA	case	control	119	117	-0.194877	0.423	233.676	#NAME?	0.179393	T-test	less	ns
blood	kunkle	NBR2	ENSG00000198496	17	43125551	43153671	1.43157e-08	TRUE	2	-18.9287	0.0821678	3.57893e-09	NA	NA	NA	-3.04712	0.123026	0.00203771	-0.120439	0.150787	0.629845	-0.137826	0.151183	0.580961	TRUE	FALSE	TRUE	FALSE	-0.172012	-0.0852772	0.086735	NA	NA	case	control	119	117	-1.3816	0.0842	233.84	#NAME?	0.0335897	T-test	less	ns
blood	kunkle	LINC02210	ENSG00000204650	17	45620328	45655156	8.28695e-152	TRUE	2	-84.3312	0.0152892	2.07174e-152	NA	NA	NA	-4.32501	0.0707279	1.19594e-05	-0.221884	0.129913	0.374602	-0.224306	0.129855	0.369011	TRUE	FALSE	TRUE	TRUE	-0.0197499	-0.00979127	0.00995865	NA	NA	case	control	119	117	-0.161874	0.436	233.365	#NAME?	0.181735	T-test	less	ns
blood	kunkle	C17orf107	ENSG00000205710	17	4899418	4902934	1.43821e-06	TRUE	2	16.4551	0.0159288	2.87904e-07	0.733938	0.0310728	0.17737	3.55633	0.0242633	0.000318006	0.349186	0.0282035	0.162326	0.430522	0.0282736	0.0846702	TRUE	FALSE	TRUE	FALSE	0.0038084	0.00188806	-0.00192034	NA	NA	case	control	119	117	0.0308819	0.488	232.572	-0.199848	Inf	T-test	greater	ns
blood	kunkle	PITPNA-AS1	ENSG00000236618	17	1516877	1518101	1.10813e-16	TRUE	1	NA	NA	NA	-4.51201	0.0145507	1.10813e-16	NA	NA	NA	NA	NA	NA	NA	NA	NA	TRUE	FALSE	TRUE	FALSE	NA	NA	NA	NA	NA	NA	NA	NA	NA	NA	NA	NA	NA	NA	NA	NA	NA
blood	kunkle	LRRC37A2	ENSG00000238083	17	46511508	46556910	7.65853e-22	TRUE	2	-31.2548	0.172758	1.91463e-22	NA	NA	NA	-3.07674	0.299313	0.00184154	-0.258332	0.328103	0.301261	-0.263747	0.329134	0.290838	TRUE	FALSE	TRUE	FALSE	0.0338937	0.0168032	-0.0170904	NA	NA	case	control	119	117	0.271005	0.607	233.9	#NAME?	0.240427	T-test	less	ns
blood	kunkle		ENSG00000262873	17	81017969	81028079	2.78541e-21	TRUE	1	1.18699	0.0219631	0.711279	5.21498	0.0199712	9.28469e-22	0.399843	0.0204043	0.685645	NA	NA	NA	NA	NA	NA	FALSE	FALSE	TRUE	FALSE	NA	NA	NA	NA	NA	NA	NA	NA	NA	NA	NA	NA	NA	NA	NA	NA	NA
blood	kunkle		ENSG00000267009	17	68413623	68524949	7.99177e-149	TRUE	1	NA	NA	NA	14.1366	0.0128827	7.99177e-149	NA	NA	NA	NA	NA	NA	NA	NA	NA	FALSE	FALSE	TRUE	FALSE	NA	NA	NA	NA	NA	NA	NA	NA	NA	NA	NA	NA	NA	NA	NA	NA	NA
blood	kunkle	VPS4B	ENSG00000119541	18	63389190	63422483	2.02956e-231	TRUE	1	NA	NA	NA	-17.6725	0.0110248	2.02956e-231	NA	NA	NA	NA	NA	NA	NA	NA	NA	FALSE	FALSE	TRUE	TRUE	NA	NA	NA	NA	NA	NA	NA	NA	NA	NA	NA	NA	NA	NA	NA	NA	NA
blood	kunkle	IER3IP1	ENSG00000134049	18	47152834	47176364	1.35892e-06	TRUE	1	NA	NA	NA	-2.62852	0.0285721	1.35892e-06	NA	NA	NA	NA	NA	NA	NA	NA	NA	FALSE	FALSE	TRUE	TRUE	NA	NA	NA	NA	NA	NA	NA	NA	NA	NA	NA	NA	NA	NA	NA	NA	NA
blood	kunkle	BCL2	ENSG00000171791	18	63123346	63320128	8.04805e-10	TRUE	1	NA	NA	NA	3.34295	0.0154533	8.04805e-10	NA	NA	NA	NA	NA	NA	NA	NA	NA	FALSE	FALSE	TRUE	TRUE	NA	NA	NA	NA	NA	NA	NA	NA	NA	NA	NA	NA	NA	NA	NA	NA	NA
blood	kunkle	TUBB8B	ENSG00000173213	18	47221	73545	2.10011e-30	TRUE	2	-1.72196	0.0528096	0.591295	-2.3735	0.198388	1.28743e-05	-1.85693	0.128488	0.0601324	-2.89368	0.176807	5.25027e-31	NA	NA	NA	FALSE	FALSE	TRUE	FALSE	0.112661	0.0558532	-0.056808	NA	NA	case	control	119	117	1.08425	0.86	233.998	#NAME?	0.284253	T-test	less	ns
blood	kunkle	GP6	ENSG00000088053	19	55013705	55038264	9.04409e-09	TRUE	1	NA	NA	NA	3.12736	0.0119264	9.04409e-09	NA	NA	NA	NA	NA	NA	NA	NA	NA	TRUE	FALSE	TRUE	TRUE	NA	NA	NA	NA	NA	NA	NA	NA	NA	NA	NA	NA	NA	NA	NA	NA	NA
blood	kunkle	HCN2	ENSG00000099822	19	589881	617159	3.62266e-14	TRUE	1	-0.907984	0.0104946	0.777071	-4.16975	0.0209824	1.8087e-14	NA	NA	NA	NA	NA	NA	NA	NA	NA	TRUE	FALSE	TRUE	TRUE	NA	NA	NA	NA	NA	NA	NA	NA	NA	NA	NA	NA	NA	NA	NA	NA	NA
blood	kunkle	LILRB1	ENSG00000104972	19	54617158	54638022	1.10411e-26	TRUE	1	NA	NA	NA	5.81778	0.0252047	1.10411e-26	NA	NA	NA	NA	NA	NA	NA	NA	NA	TRUE	FALSE	TRUE	TRUE	NA	NA	NA	NA	NA	NA	NA	NA	NA	NA	NA	NA	NA	NA	NA	NA	NA
blood	kunkle	GIPC1	ENSG00000123159	19	14477760	14496149	1.26506e-19	TRUE	1	NA	NA	NA	-4.93138	0.0113502	1.26506e-19	NA	NA	NA	NA	NA	NA	NA	NA	NA	FALSE	FALSE	TRUE	TRUE	NA	NA	NA	NA	NA	NA	NA	NA	NA	NA	NA	NA	NA	NA	NA	NA	NA
blood	kunkle	NECTIN2	ENSG00000130202	19	44846175	44889223	7.42379e-09	TRUE	3	-15.1458	0.337496	2.32481e-06	-0.522895	0.498925	0.33654	-5.97229	0.398687	1.48571e-09	-0.703725	0.396669	0.00486248	-0.559277	0.391124	0.0251001	TRUE	TRUE	TRUE	TRUE	NA	NA	NA	NA	NA	NA	NA	NA	NA	NA	NA	NA	NA	NA	NA	NA	NA
blood	kunkle	LRRC4B	ENSG00000131409	19	50516892	50568435	6.61027e-21	TRUE	1	NA	NA	NA	-5.10356	0.0193471	6.61027e-21	NA	NA	NA	NA	NA	NA	NA	NA	NA	TRUE	FALSE	FALSE	TRUE	NA	NA	NA	NA	NA	NA	NA	NA	NA	NA	NA	NA	NA	NA	NA	NA	NA
blood	kunkle	CC2D1A	ENSG00000132024	19	13906201	13930879	1.22103e-15	TRUE	1	NA	NA	NA	4.35436	0.0243412	1.21581e-15	NA	NA	NA	NA	NA	NA	NA	NA	NA	FALSE	FALSE	TRUE	TRUE	NA	NA	NA	NA	NA	NA	NA	NA	NA	NA	NA	NA	NA	NA	NA	NA	NA
blood	kunkle	DHX34	ENSG00000134815	19	47349315	47382704	4.3307e-13	TRUE	1	NA	NA	NA	-3.94191	0.0104017	4.33057e-13	NA	NA	NA	NA	NA	NA	NA	NA	NA	FALSE	FALSE	TRUE	TRUE	NA	NA	NA	NA	NA	NA	NA	NA	NA	NA	NA	NA	NA	NA	NA	NA	NA
blood	kunkle	GEMIN7	ENSG00000142252	19	45079195	45091518	5.44026e-10	TRUE	4	NA	NA	NA	1.44975	0.0162642	0.00771045	2.96893	0.012233	0.0026512	0.878167	0.0141247	0.000441335	1.6031	0.0162526	1.36006e-10	TRUE	TRUE	TRUE	FALSE	NA	NA	NA	NA	NA	NA	NA	NA	NA	NA	NA	NA	NA	NA	NA	NA	NA
blood	kunkle	BLOC1S3	ENSG00000189114	19	45178784	45216933	1.53198e-53	TRUE	1	NA	NA	NA	8.38149	0.019036	1.53198e-53	NA	NA	NA	NA	NA	NA	NA	NA	NA	TRUE	TRUE	TRUE	FALSE	NA	NA	NA	NA	NA	NA	NA	NA	NA	NA	NA	NA	NA	NA	NA	NA	NA
blood	kunkle	ZNF471	ENSG00000196263	19	56507850	56530221	1.34858e-42	TRUE	1	4.57525	0.0275701	0.153665	7.50638	0.0619597	2.69717e-43	0.144541	0.032646	0.883666	0.230995	0.0233316	0.355308	0.219745	0.0232688	0.378827	FALSE	FALSE	TRUE	TRUE	NA	NA	NA	NA	NA	NA	NA	NA	NA	NA	NA	NA	NA	NA	NA	NA	NA
blood	kunkle	ODAD3	ENSG00000198003	19	11420604	11435782	6.58136e-06	TRUE	1	NA	NA	NA	2.45216	0.015282	6.58136e-06	NA	NA	NA	NA	NA	NA	NA	NA	NA	FALSE	FALSE	TRUE	TRUE	NA	NA	NA	NA	NA	NA	NA	NA	NA	NA	NA	NA	NA	NA	NA	NA	NA
blood	kunkle		ENSG00000234436	19	54301758	54306026	1.11677e-06	TRUE	1	NA	NA	NA	-2.72327	0.010393	5.58396e-07	NA	NA	NA	-0.565266	0.0104017	0.0237004	NA	NA	NA	TRUE	FALSE	TRUE	FALSE	NA	NA	NA	NA	NA	NA	NA	NA	NA	NA	NA	NA	NA	NA	NA	NA	NA
blood	kunkle	CYP2F2P	ENSG00000237118	19	40818414	40826772	1.20345e-26	TRUE	1	-0.694152	0.0327719	0.828631	-5.89414	0.0513185	2.4069e-27	-0.453154	0.0333861	0.646421	-0.220926	0.028529	0.376668	-0.224236	0.0287016	0.369161	FALSE	FALSE	TRUE	FALSE	NA	NA	NA	NA	NA	NA	NA	NA	NA	NA	NA	NA	NA	NA	NA	NA	NA
blood	kunkle		ENSG00000261342	19	2727743	2729327	1.2987e-07	TRUE	1	3.46265	0.0363317	0.280249	3.0288	0.0841516	2.59739e-08	0.34596	0.0541979	0.72617	0.0284516	0.0394588	0.909356	0.0106849	0.038225	0.965867	TRUE	FALSE	TRUE	FALSE	NA	NA	NA	NA	NA	NA	NA	NA	NA	NA	NA	NA	NA	NA	NA	NA	NA
blood	kunkle	LINC00662	ENSG00000261824	19	27681072	27794005	1.63439e-11	TRUE	2	-22.237	0.0938792	4.08593e-12	NA	NA	NA	-4.72094	0.0820655	1.76053e-06	-0.302041	0.107287	0.226802	-0.290532	0.105743	0.244603	FALSE	FALSE	TRUE	FALSE	-0.0899213	-0.0445796	0.0453417	NA	NA	case	control	119	117	-0.737862	0.231	233.681	#NAME?	0.11133	T-test	less	ns
blood	kunkle	ZNF582-DT	ENSG00000267454	19	56393656	56399172	2.85376e-12	TRUE	4	-6.97608	0.0670189	0.0296034	-3.92149	0.0651739	5.70786e-13	-4.10824	0.082532	3.19802e-05	-0.814524	0.0823538	0.00111657	-0.69642	0.0801741	0.00528538	FALSE	FALSE	TRUE	FALSE	-0.0239513	-0.0118742	0.0120772	NA	NA	case	control	119	117	-0.195437	0.423	233.995	#NAME?	0.178431	T-test	less	ns
blood	kunkle		ENSG00000268189	19	15379076	15381194	5.29233e-08	TRUE	1	NA	NA	NA	-2.96056	0.0345218	5.29233e-08	NA	NA	NA	NA	NA	NA	NA	NA	NA	FALSE	FALSE	FALSE	FALSE	NA	NA	NA	NA	NA	NA	NA	NA	NA	NA	NA	NA	NA	NA	NA	NA	NA
blood	kunkle		ENSG00000268912	19	58428632	58431148	4.21563e-08	TRUE	1	-4.25042	0.0428985	0.185034	-3.13381	0.0347122	8.43126e-09	-2.00319	0.0529507	0.0425718	-0.0387872	0.0519869	0.876656	-0.0575515	0.0528459	0.817712	FALSE	FALSE	TRUE	FALSE	NA	NA	NA	NA	NA	NA	NA	NA	NA	NA	NA	NA	NA	NA	NA	NA	NA
blood	kunkle	LZTS3	ENSG00000088899	20	3162617	3173549	6.1716e-06	TRUE	1	NA	NA	NA	-2.45957	0.0103989	6.1716e-06	NA	NA	NA	NA	NA	NA	NA	NA	NA	FALSE	FALSE	TRUE	TRUE	NA	NA	NA	NA	NA	NA	NA	NA	NA	NA	NA	NA	NA	NA	NA	NA	NA
blood	kunkle	SNPH	ENSG00000101298	20	1266280	1309328	2.13856e-186	TRUE	1	NA	NA	NA	15.843	0.0106885	2.13856e-186	NA	NA	NA	NA	NA	NA	NA	NA	NA	TRUE	FALSE	TRUE	TRUE	NA	NA	NA	NA	NA	NA	NA	NA	NA	NA	NA	NA	NA	NA	NA	NA	NA
blood	kunkle		ENSG00000179253	20	61717506	61719748	4.91575e-08	TRUE	3	3.03668	0.0747219	0.343674	3.11966	0.0773816	9.83257e-09	1.33784	0.0799883	0.175629	0.915793	0.0761978	0.000247717	0.949358	0.0743362	0.000143472	FALSE	FALSE	TRUE	FALSE	-0.118362	-0.0586793	0.0596824	NA	NA	case	control	119	117	-1.02517	0.847	233.909	-0.309024	Inf	T-test	greater	ns
blood	kunkle		ENSG00000204556	20	26018832	26020684	7.4263e-22	TRUE	1	NA	NA	NA	5.22751	0.0133952	7.4263e-22	NA	NA	NA	NA	NA	NA	NA	NA	NA	FALSE	FALSE	FALSE	FALSE	NA	NA	NA	NA	NA	NA	NA	NA	NA	NA	NA	NA	NA	NA	NA	NA	NA
blood	kunkle	PRDM15	ENSG00000141956	21	41798225	41879482	1.27259e-11	TRUE	1	-6.41854	0.0370436	0.0453386	-3.80914	0.0948208	2.54511e-12	-1.88711	0.0680416	0.0560851	-0.547807	0.0611372	0.0283731	-0.551619	0.0598569	0.0271614	FALSE	FALSE	TRUE	FALSE	NA	NA	NA	NA	NA	NA	NA	NA	NA	NA	NA	NA	NA	NA	NA	NA	NA
blood	kunkle	SYNJ1	ENSG00000159082	21	32628759	32728040	0	TRUE	1	NA	NA	NA	-28.4142	0.0109859	0	NA	NA	NA	NA	NA	NA	NA	NA	NA	FALSE	FALSE	TRUE	TRUE	NA	NA	NA	NA	NA	NA	NA	NA	NA	NA	NA	NA	NA	NA	NA	NA	NA
blood	kunkle	POFUT2	ENSG00000186866	21	45263928	45287898	1.8005e-06	TRUE	1	NA	NA	NA	-2.67278	0.0170031	9.00242e-07	-0.136651	0.0176277	0.889976	NA	NA	NA	NA	NA	NA	FALSE	FALSE	TRUE	TRUE	NA	NA	NA	NA	NA	NA	NA	NA	NA	NA	NA	NA	NA	NA	NA	NA	NA
blood	kunkle	MCHR1	ENSG00000128285	22	40679273	40682812	7.76519e-53	TRUE	1	2.28128	0.0218342	0.476852	8.38101	0.0268752	1.55304e-53	0.251855	0.0262805	0.798754	0.158149	0.0179692	0.526834	0.156409	0.017095	0.531048	FALSE	FALSE	FALSE	FALSE	NA	NA	NA	NA	NA	NA	NA	NA	NA	NA	NA	NA	NA	NA	NA	NA	NA
blood	kunkle	LINC01644	ENSG00000218357	22	47461299	47487126	1.0428e-08	TRUE	1	NA	NA	NA	3.23991	0.0259788	2.607e-09	0.25433	0.0111795	0.79682	0.376765	0.0211939	0.131644	0.392833	0.0155428	0.115658	FALSE	FALSE	TRUE	FALSE	NA	NA	NA	NA	NA	NA	NA	NA	NA	NA	NA	NA	NA	NA	NA	NA	NA
blood	kunkle	TOP3BP1	ENSG00000228050	22	22223187	22224566	1.01775e-251	TRUE	1	NA	NA	NA	18.4382	0.0194767	1.01775e-251	NA	NA	NA	NA	NA	NA	NA	NA	NA	FALSE	FALSE	TRUE	FALSE	NA	NA	NA	NA	NA	NA	NA	NA	NA	NA	NA	NA	NA	NA	NA	NA	NA
blood	kunkle		ENSG00000228719	22	36445395	36454944	6.46302e-244	TRUE	1	NA	NA	NA	18.1477	0.0215099	6.46302e-244	NA	NA	NA	NA	NA	NA	NA	NA	NA	FALSE	FALSE	TRUE	FALSE	NA	NA	NA	NA	NA	NA	NA	NA	NA	NA	NA	NA	NA	NA	NA	NA	NA
blood	kunkle	TPTEP2	ENSG00000244627	22	38361381	38384096	6.22773e-17	TRUE	1	NA	NA	NA	-4.54914	0.010473	6.22773e-17	NA	NA	NA	NA	NA	NA	NA	NA	NA	FALSE	FALSE	TRUE	FALSE	NA	NA	NA	NA	NA	NA	NA	NA	NA	NA	NA	NA	NA	NA	NA	NA	NA

### Sheet: S2
Supplementary Table 2: Identified ADRD-TWAS (Bellenguez et al. 2022) associated genes significant after Bonferroni-correction (Brain-Cortex: p < 5.32e-06; Blood: p < 6.9e-06). `overlap_AD` indicates whether a 1 Mb window around the gene's start and end site overlaps with a 1 Mb window around the AD GWAS loci identified by Kunkle et al. 2019 and/or Bellenguez et al. 2022. Genomic positions presented in GRCh38. `no_mod_nom_e2` represents how many methods had valid methods with nominal significance (p < 0.01). ACAT p-values (`ACAT_p_gc_con.*`) after restricting analysis to genes with concordant effects across all valid models per tissue and after adjusting for genomic control in each of the five imputation methods (SDPR, lassossum, PRScs, P+T (0.001), and P+T (0.05)) are presented alongside individual model effects (*_Z), performance based on the percent of gene expression variation able to be explained by the imputation model when an independent testing dataset is utilized (R2) (GTEx v8; Whole_Blood: N=558 (SDPR, PRScs, P0.001, P0.05), N=279 (lassosum); Brain_Cortex: N=183 (SDPR, PRScs, P0.001, P0.05), N=92 (lassosum)), and p-value calculated after adjustment of genomic control for only concordant models (*_p_gc_con). KRONSOII indicates whether the identified gene was able to be possibly validated in Petyuk et al. 2018 (https://doi.org/10.1093/brain/awy215) using the RNA_eQTL_residual-corrected-data_KRONOSII_Brainome.txt file. MAGENTA_NHW indicates whether the identified gene was able to be possibly validated in the MAGENTA study. Modeling Method Key: SDPR (non-parametric Bayesian multiple Dirichlet progress regression method; https://doi.org/10.1371/journal.pgen.1009697), PRScs (Bayesian regression with a continuous shrinkage (CS) prior on SNP effect sizes; https://doi.org/10.1038/s41467-019-09718-5), lassosum (elastic net regression; https://doi.org/10.1002/gepi.22050), P0.001 (p-value thresholding with LD clumping (P+T) using p < 0.001; https://doi.org/10.1038/nature08185), and P0.05 (p-value thresholding with LD clumping (P+T) using p < 0.05; https://doi.org/10.1038/nature08185). Please refer to the methods for additonal questions.
																													One-tailed T-test Summaries (using direction of TWAS association)
tissue	gwas	hgnc_symbol	TargetID	chr	GeneStart	GeneEnd	ACAT_p_gc_con	concordance	n_mod_nom_e2	SDPR_Z	SDPR_R2	SDPR_p_gc_con	lassosum_Z	lassosum_R2	lassosum_p_gc_con	PRScs_Z	PRScs_R2	PRScs_p_gc_con	P0.001_Z	P0.001_R2	P0.001_p_gc_con	P0.05_Z	P0.05_R2	P0.05_p_gc_con	overlap_ad	overlap_apoe	magenta_nhw	brainome	mean_dif	mean_case	mean_control	TargetID_array_address_id	array_address_id	group1	group2	n1	n2	statistic	p	df	conf_low	conf_high	method	alternative	p_signif
brain	bellenguez	NES	ENSG00000132688	1	156668763	156677407	2.57502e-07	TRUE	1	NA	NA	NA	-8.90861	0.0198354	8.5834e-08	NA	NA	NA	-0.436654	0.0199077	0.77962	-1.19284	0.0116915	0.476453	FALSE	FALSE	FALSE	TRUE	NA	NA	NA	NA	NA	NA	NA	NA	NA	NA	NA	NA	NA	NA	NA	NA	NA
brain	bellenguez	PUM1	ENSG00000134644	1	30931506	31065991	4.92875e-79	TRUE	1	NA	NA	NA	-31.3168	0.0818424	4.92875e-79	NA	NA	NA	NA	NA	NA	NA	NA	NA	FALSE	FALSE	TRUE	TRUE	NA	NA	NA	NA	NA	NA	NA	NA	NA	NA	NA	NA	NA	NA	NA	NA	NA
brain	bellenguez	CYB5R1	ENSG00000159348	1	202961873	202967275	1.20295e-18	TRUE	1	NA	NA	NA	-14.6653	0.0173253	1.20295e-18	NA	NA	NA	NA	NA	NA	NA	NA	NA	FALSE	FALSE	TRUE	TRUE	NA	NA	NA	NA	NA	NA	NA	NA	NA	NA	NA	NA	NA	NA	NA	NA	NA
brain	bellenguez	PSMD4	ENSG00000159352	1	151254709	151267479	1.92042e-13	TRUE	1	-1.02752	0.0110417	0.627172	-12.5403	0.111179	4.80232e-14	-0.856523	0.0118836	0.636314	NA	NA	NA	-0.804977	0.0170895	0.630871	FALSE	FALSE	TRUE	TRUE	NA	NA	NA	NA	NA	NA	NA	NA	NA	NA	NA	NA	NA	NA	NA	NA	NA
brain	bellenguez	SLC9C2	ENSG00000162753	1	173500460	173603072	1.95762e-06	TRUE	1	-10.6419	0.0174853	4.8941e-07	NA	NA	NA	-3.17743	0.108397	0.0794044	-2.21665	0.0842003	0.155473	-2.24706	0.0859294	0.179824	FALSE	FALSE	FALSE	FALSE	NA	NA	NA	NA	NA	NA	NA	NA	NA	NA	NA	NA	NA	NA	NA	NA	NA
brain	bellenguez	DFFB	ENSG00000169598	1	3857267	3885429	4.55401e-06	TRUE	1	10.2941	0.15618	1.13851e-06	NA	NA	NA	2.58039	0.192346	0.154289	0.84065	0.141605	0.590093	1.14801	0.13805	0.493178	FALSE	FALSE	TRUE	TRUE	NA	NA	NA	NA	NA	NA	NA	NA	NA	NA	NA	NA	NA	NA	NA	NA	NA
brain	bellenguez	CR1	ENSG00000203710	1	207496147	207641765	3.40163e-41	TRUE	5	28.6887	0.07287	6.80326e-42	14.5255	0.0110657	2.53809e-18	14.2411	0.0840934	3.77899e-15	10.4419	0.0437608	2.21195e-11	10.3695	0.0387371	6.02815e-10	TRUE	FALSE	TRUE	FALSE	NA	NA	NA	NA	NA	NA	NA	NA	NA	NA	NA	NA	NA	NA	NA	NA	NA
brain	bellenguez	RETSAT	ENSG00000042445	2	85341955	85354531	3.15401e-72	TRUE	2	10.5212	0.0220011	6.5791e-07	30.0519	0.327816	6.30803e-73	1.51971	0.042224	0.401479	1.44785	0.0379516	0.353509	1.40431	0.0357112	0.40189	FALSE	FALSE	TRUE	TRUE	-0.00261185	4.67025	4.67286	ENSG00000042445_940477	940477	case	control	168	177	-0.845975	0.801	335.689	-0.0077042	Inf	T-test	greater	ns
brain	bellenguez	EPHA4	ENSG00000116106	2	221418027	221574202	6.4429e-21	TRUE	1	NA	NA	NA	-15.6105	0.0676655	6.4429e-21	NA	NA	NA	NA	NA	NA	NA	NA	NA	FALSE	FALSE	TRUE	TRUE	NA	NA	NA	NA	NA	NA	NA	NA	NA	NA	NA	NA	NA	NA	NA	NA	NA
brain	bellenguez	ALLC	ENSG00000151360	2	3658200	3702671	2.1057e-07	TRUE	1	11.5129	0.142497	5.26426e-08	NA	NA	NA	4.20452	0.243229	0.0202774	2.25828	0.240618	0.147857	2.22265	0.193051	0.184599	FALSE	FALSE	FALSE	FALSE	NA	NA	NA	NA	NA	NA	NA	NA	NA	NA	NA	NA	NA	NA	NA	NA	NA
brain	bellenguez	CLCN2	ENSG00000114859	3	184346185	184361650	1.11528e-24	TRUE	1	NA	NA	NA	-17.0634	0.0114424	1.11528e-24	NA	NA	NA	NA	NA	NA	NA	NA	NA	FALSE	FALSE	TRUE	FALSE	NA	NA	NA	NA	NA	NA	NA	NA	NA	NA	NA	NA	NA	NA	NA	NA	NA
brain	bellenguez	MBD4	ENSG00000129071	3	129430947	129440179	8.83083e-13	TRUE	1	NA	NA	NA	11.8921	0.0129904	8.83051e-13	NA	NA	NA	NA	NA	NA	NA	NA	NA	FALSE	FALSE	TRUE	TRUE	NA	NA	NA	NA	NA	NA	NA	NA	NA	NA	NA	NA	NA	NA	NA	NA	NA
brain	bellenguez	LPP	ENSG00000145012	3	188153284	188890671	8.42999e-22	TRUE	1	NA	NA	NA	-15.9633	0.0620454	8.42999e-22	NA	NA	NA	NA	NA	NA	NA	NA	NA	FALSE	FALSE	TRUE	TRUE	NA	NA	NA	NA	NA	NA	NA	NA	NA	NA	NA	NA	NA	NA	NA	NA	NA
brain	bellenguez	ULK4	ENSG00000168038	3	41246599	41962130	4.2755e-09	TRUE	1	12.902	0.221725	1.06888e-09	NA	NA	NA	1.63494	0.327563	0.366741	0.54757	0.36057	0.72567	0.536179	0.360402	0.748929	FALSE	FALSE	TRUE	FALSE	NA	NA	NA	NA	NA	NA	NA	NA	NA	NA	NA	NA	NA	NA	NA	NA	NA
brain	bellenguez	GYPE	ENSG00000197465	4	143870864	143905563	1.19018e-06	TRUE	1	10.8419	0.0561026	2.97544e-07	NA	NA	NA	0.924751	0.0542035	0.609684	0.623337	0.0329634	0.689566	0.838198	0.0338492	0.616842	FALSE	FALSE	TRUE	FALSE	NA	NA	NA	NA	NA	NA	NA	NA	NA	NA	NA	NA	NA	NA	NA	NA	NA
brain	bellenguez	FYB1	ENSG00000082074	5	39105252	39274528	1.0176e-07	TRUE	1	NA	NA	NA	8.85726	0.0872921	1.0176e-07	NA	NA	NA	NA	NA	NA	NA	NA	NA	FALSE	FALSE	TRUE	TRUE	NA	NA	NA	NA	NA	NA	NA	NA	NA	NA	NA	NA	NA	NA	NA	NA	NA
brain	bellenguez	MTX3	ENSG00000177034	5	79976716	79991262	2.56947e-11	TRUE	1	NA	NA	NA	-11.0964	0.0566799	2.56946e-11	NA	NA	NA	NA	NA	NA	NA	NA	NA	FALSE	FALSE	TRUE	TRUE	NA	NA	NA	NA	NA	NA	NA	NA	NA	NA	NA	NA	NA	NA	NA	NA	NA
brain	bellenguez	DHFR	ENSG00000228716	5	80626226	80654983	2.34893e-07	TRUE	1	-11.4716	0.275499	5.87233e-08	NA	NA	NA	-2.65301	0.323001	0.143019	-0.174738	0.334367	0.910843	-0.21351	0.328687	0.898587	FALSE	FALSE	TRUE	FALSE	NA	NA	NA	NA	NA	NA	NA	NA	NA	NA	NA	NA	NA	NA	NA	NA	NA
brain	bellenguez	VNN2	ENSG00000112303	6	132743870	132763459	1.38856e-25	TRUE	1	NA	NA	NA	17.3951	0.0171476	1.38856e-25	NA	NA	NA	NA	NA	NA	NA	NA	NA	FALSE	FALSE	TRUE	TRUE	NA	NA	NA	NA	NA	NA	NA	NA	NA	NA	NA	NA	NA	NA	NA	NA	NA
brain	bellenguez	TREM1	ENSG00000124731	6	41267926	41286682	1.84077e-07	TRUE	1	NA	NA	NA	-8.67622	0.0310167	1.84077e-07	NA	NA	NA	NA	NA	NA	NA	NA	NA	TRUE	FALSE	TRUE	FALSE	NA	NA	NA	NA	NA	NA	NA	NA	NA	NA	NA	NA	NA	NA	NA	NA	NA
brain	bellenguez	RTN4IP1	ENSG00000130347	6	106570771	106629498	7.89645e-13	TRUE	1	NA	NA	NA	-11.9176	0.158618	7.89563e-13	NA	NA	NA	NA	NA	NA	NA	NA	NA	FALSE	FALSE	TRUE	TRUE	NA	NA	NA	NA	NA	NA	NA	NA	NA	NA	NA	NA	NA	NA	NA	NA	NA
brain	bellenguez	LTV1	ENSG00000135521	6	143843338	143863812	1.67241e-39	TRUE	1	NA	NA	NA	-21.881	0.104389	1.67241e-39	NA	NA	NA	NA	NA	NA	NA	NA	NA	FALSE	FALSE	TRUE	TRUE	NA	NA	NA	NA	NA	NA	NA	NA	NA	NA	NA	NA	NA	NA	NA	NA	NA
brain	bellenguez	VARS2	ENSG00000137411	6	30914205	30926459	9.89317e-07	TRUE	1	-10.9154	0.159051	2.4733e-07	NA	NA	NA	-2.55714	0.254047	0.158035	-0.93718	0.184564	0.548133	-0.931063	0.184513	0.578373	TRUE	FALSE	TRUE	FALSE	NA	NA	NA	NA	NA	NA	NA	NA	NA	NA	NA	NA	NA	NA	NA	NA	NA
brain	bellenguez	HLA-DQB1	ENSG00000179344	6	32659467	32668383	1.06157e-26	TRUE	2	22.8979	0.211085	2.65393e-27	NA	NA	NA	4.74694	0.406854	0.00877685	2.62244	0.315443	0.0928597	2.60331	0.315546	0.120196	TRUE	FALSE	TRUE	FALSE	NA	NA	NA	NA	NA	NA	NA	NA	NA	NA	NA	NA	NA	NA	NA	NA	NA
brain	bellenguez	C6orf120	ENSG00000185127	6	169702126	169706360	3.69334e-06	TRUE	1	-2.27828	0.0249385	0.281505	-8.23726	0.0478853	7.38673e-07	-2.39851	0.0291135	0.185458	-1.58673	0.0496255	0.309248	-1.72449	0.0449721	0.303307	FALSE	FALSE	TRUE	TRUE	NA	NA	NA	NA	NA	NA	NA	NA	NA	NA	NA	NA	NA	NA	NA	NA	NA
brain	bellenguez	ZSCAN23	ENSG00000187987	6	28431930	28443502	1.63527e-07	TRUE	3	11.6077	0.110349	4.08824e-08	NA	NA	NA	4.53427	0.275005	0.0123069	4.34869	0.225617	0.00532463	4.36679	0.226019	0.00914485	FALSE	FALSE	FALSE	FALSE	NA	NA	NA	NA	NA	NA	NA	NA	NA	NA	NA	NA	NA	NA	NA	NA	NA
brain	bellenguez	HLA-DRB1	ENSG00000196126	6	32577902	32589848	1.20888e-89	TRUE	2	42.6152	0.0477508	3.0222e-90	NA	NA	NA	6.62922	0.176474	0.00025244	3.58686	0.137861	0.0215325	3.51264	0.136087	0.0360168	TRUE	FALSE	TRUE	FALSE	NA	NA	NA	NA	NA	NA	NA	NA	NA	NA	NA	NA	NA	NA	NA	NA	NA
brain	bellenguez	HLA-DQA1	ENSG00000196735	6	32628179	32647062	4.02082e-32	TRUE	1	25.2033	0.0277906	1.0052e-32	NA	NA	NA	3.72852	0.083096	0.0395525	3.00594	0.0569881	0.0540725	3.03456	0.0578232	0.0700838	TRUE	FALSE	TRUE	FALSE	NA	NA	NA	NA	NA	NA	NA	NA	NA	NA	NA	NA	NA	NA	NA	NA	NA
brain	bellenguez	HLA-DRB5	ENSG00000198502	6	32517353	32530287	1.07688e-37	TRUE	1	27.3736	0.0223613	2.69221e-38	NA	NA	NA	3.42453	0.258945	0.0586817	2.39341	0.324202	0.125095	2.4233	0.324592	0.148037	TRUE	FALSE	TRUE	FALSE	NA	NA	NA	NA	NA	NA	NA	NA	NA	NA	NA	NA	NA	NA	NA	NA	NA
brain	bellenguez	RAET1G	ENSG00000203722	6	149916878	149923121	1.15779e-11	TRUE	1	-14.772	0.393193	2.89445e-12	NA	NA	NA	-4.17483	0.437609	0.0211787	-2.94974	0.392866	0.0587261	-2.92595	0.395127	0.0807178	FALSE	FALSE	FALSE	FALSE	NA	NA	NA	NA	NA	NA	NA	NA	NA	NA	NA	NA	NA	NA	NA	NA	NA
brain	bellenguez	HLA-DMA	ENSG00000204257	6	32948613	32969094	1.14995e-23	TRUE	1	-21.5016	0.0499571	2.87488e-24	NA	NA	NA	-1.48308	0.146856	0.412923	-0.897525	0.118553	0.565192	-1.09774	0.111149	0.512302	TRUE	FALSE	TRUE	TRUE	NA	NA	NA	NA	NA	NA	NA	NA	NA	NA	NA	NA	NA	NA	NA	NA	NA
brain	bellenguez	BTNL2	ENSG00000204290	6	32393339	32407181	1.54467e-35	TRUE	4	26.5544	0.0822454	3.86167e-36	NA	NA	NA	7.46796	0.119692	3.74271e-05	6.1894	0.179924	7.30081e-05	6.06717	0.180026	0.000292822	TRUE	FALSE	FALSE	FALSE	NA	NA	NA	NA	NA	NA	NA	NA	NA	NA	NA	NA	NA	NA	NA	NA	NA
brain	bellenguez	MICB	ENSG00000204516	6	31494881	31511124	4.19845e-17	TRUE	1	-18.1264	0.225311	1.04961e-17	NA	NA	NA	-3.77152	0.291459	0.0373307	-2.37215	0.192955	0.128483	-2.4207	0.19496	0.148473	TRUE	FALSE	TRUE	FALSE	NA	NA	NA	NA	NA	NA	NA	NA	NA	NA	NA	NA	NA	NA	NA	NA	NA
brain	bellenguez	MICA	ENSG00000204520	6	31399784	31415315	6.19554e-08	TRUE	2	-11.9654	0.146002	1.54889e-08	NA	NA	NA	-5.04923	0.236289	0.00531141	-2.79007	0.164248	0.0737895	-2.79395	0.163171	0.0953663	TRUE	FALSE	TRUE	FALSE	NA	NA	NA	NA	NA	NA	NA	NA	NA	NA	NA	NA	NA	NA	NA	NA	NA
brain	bellenguez	HLA-C	ENSG00000204525	6	31268749	31272130	1.03197e-30	TRUE	1	24.6244	0.116859	2.57992e-31	NA	NA	NA	4.43322	0.23618	0.0143878	2.18561	0.251456	0.161342	2.21362	0.251017	0.186388	TRUE	FALSE	TRUE	FALSE	NA	NA	NA	NA	NA	NA	NA	NA	NA	NA	NA	NA	NA	NA	NA	NA	NA
brain	bellenguez	PSORS1C1	ENSG00000204540	6	31114750	31140092	3.74085e-11	TRUE	1	14.4195	0.0330306	9.35209e-12	NA	NA	NA	2.01992	0.0999921	0.264795	1.1335	0.0560937	0.467617	1.08488	0.055482	0.517257	TRUE	FALSE	FALSE	TRUE	NA	NA	NA	NA	NA	NA	NA	NA	NA	NA	NA	NA	NA	NA	NA	NA	NA
brain	bellenguez	RNF39	ENSG00000204618	6	30070266	30075849	5.39924e-08	TRUE	1	-12.0153	0.0962018	1.34981e-08	NA	NA	NA	-2.35578	0.135784	0.193414	-0.633332	0.105163	0.684853	-0.525877	0.102677	0.753595	FALSE	FALSE	FALSE	FALSE	NA	NA	NA	NA	NA	NA	NA	NA	NA	NA	NA	NA	NA	NA	NA	NA	NA
brain	bellenguez	HLA-DQB2	ENSG00000232629	6	32756098	32763532	2.05094e-07	TRUE	1	-11.5228	0.404806	5.12737e-08	NA	NA	NA	-0.977748	0.595745	0.589347	-2.66317	0.45721	0.0878967	-2.58411	0.459573	0.122954	TRUE	FALSE	TRUE	FALSE	NA	NA	NA	NA	NA	NA	NA	NA	NA	NA	NA	NA	NA	NA	NA	NA	NA
brain	bellenguez	HLA-DQA2	ENSG00000237541	6	32741391	32747198	7.69646e-129	TRUE	4	-51.2078	0.23209	1.92412e-129	NA	NA	NA	-10.0543	0.364594	2.84575e-08	-5.20337	0.37594	0.000854839	-5.15806	0.372769	0.00207759	TRUE	FALSE	TRUE	FALSE	NA	NA	NA	NA	NA	NA	NA	NA	NA	NA	NA	NA	NA	NA	NA	NA	NA
brain	bellenguez	LY6G5B	ENSG00000240053	6	31669976	31673776	2.55224e-14	TRUE	1	16.4944	0.0328192	6.34396e-15	NA	NA	NA	2.19633	0.0958254	0.225313	0.755025	0.0818343	0.628505	1.05473	0.079748	0.528968	TRUE	FALSE	TRUE	FALSE	NA	NA	NA	NA	NA	NA	NA	NA	NA	NA	NA	NA	NA	NA	NA	NA	NA
brain	bellenguez	HLA-DOB	ENSG00000241106	6	32812763	32820466	5.25268e-06	TRUE	3	NA	NA	NA	NA	NA	NA	-6.20581	0.465447	0.000612484	-7.4082	0.396777	2.06162e-06	-7.33857	0.394552	1.18414e-05	TRUE	FALSE	TRUE	FALSE	NA	NA	NA	NA	NA	NA	NA	NA	NA	NA	NA	NA	NA	NA	NA	NA	NA
brain	bellenguez	UBE3C	ENSG00000009335	7	157138916	157269370	4.20715e-36	TRUE	1	NA	NA	NA	20.8731	0.0193631	4.20715e-36	NA	NA	NA	NA	NA	NA	NA	NA	NA	FALSE	FALSE	TRUE	TRUE	NA	NA	NA	NA	NA	NA	NA	NA	NA	NA	NA	NA	NA	NA	NA	NA	NA
brain	bellenguez	ZNF746	ENSG00000181220	7	149472696	149497817	2.66814e-47	TRUE	1	NA	NA	NA	-24.0346	0.118976	2.66814e-47	NA	NA	NA	NA	NA	NA	NA	NA	NA	FALSE	FALSE	TRUE	TRUE	NA	NA	NA	NA	NA	NA	NA	NA	NA	NA	NA	NA	NA	NA	NA	NA	NA
brain	bellenguez	ZP3	ENSG00000188372	7	76397518	76442071	4.99083e-06	TRUE	1	10.349	0.327658	9.98172e-07	1.90385	0.345171	0.252505	2.66379	0.444168	0.141402	0.752262	0.29758	0.629763	0.664079	0.297421	0.691812	FALSE	FALSE	TRUE	TRUE	NA	NA	NA	NA	NA	NA	NA	NA	NA	NA	NA	NA	NA	NA	NA	NA	NA
brain	bellenguez	SNX31	ENSG00000174226	8	100572889	100663415	8.68394e-09	TRUE	4	12.6601	0.129702	2.171e-09	NA	NA	NA	6.17125	0.173449	0.000656949	4.8693	0.173023	0.00180652	4.65926	0.166674	0.00541627	FALSE	FALSE	FALSE	FALSE	NA	NA	NA	NA	NA	NA	NA	NA	NA	NA	NA	NA	NA	NA	NA	NA	NA
brain	bellenguez	SLC35G5	ENSG00000177710	8	11331012	11332360	1.4399e-51	TRUE	1	32.1531	0.0447326	3.59974e-52	NA	NA	NA	2.29752	0.0872879	0.204661	2.75822	0.0669963	0.0771428	2.79272	0.0663503	0.0955125	TRUE	FALSE	TRUE	FALSE	NA	NA	NA	NA	NA	NA	NA	NA	NA	NA	NA	NA	NA	NA	NA	NA	NA
brain	bellenguez	PSMD5	ENSG00000095261	9	120815496	120842951	1.95987e-21	TRUE	1	NA	NA	NA	-15.8179	0.106848	1.95987e-21	NA	NA	NA	NA	NA	NA	NA	NA	NA	FALSE	FALSE	TRUE	TRUE	NA	NA	NA	NA	NA	NA	NA	NA	NA	NA	NA	NA	NA	NA	NA	NA	NA
brain	bellenguez	LCN2	ENSG00000148346	9	128149071	128153453	3.4757e-19	TRUE	1	NA	NA	NA	14.895	0.0961768	3.4757e-19	NA	NA	NA	NA	NA	NA	NA	NA	NA	FALSE	FALSE	TRUE	FALSE	NA	NA	NA	NA	NA	NA	NA	NA	NA	NA	NA	NA	NA	NA	NA	NA	NA
brain	bellenguez	PMPCA	ENSG00000165688	9	136410630	136427992	5.15851e-11	TRUE	1	NA	NA	NA	-10.9249	0.0515999	5.15851e-11	NA	NA	NA	NA	NA	NA	NA	NA	NA	FALSE	FALSE	TRUE	TRUE	NA	NA	NA	NA	NA	NA	NA	NA	NA	NA	NA	NA	NA	NA	NA	NA	NA
brain	bellenguez	ACER2	ENSG00000177076	9	19409009	19452505	4.98777e-21	TRUE	1	NA	NA	NA	-15.6553	0.036002	4.98777e-21	NA	NA	NA	NA	NA	NA	NA	NA	NA	FALSE	FALSE	TRUE	FALSE	NA	NA	NA	NA	NA	NA	NA	NA	NA	NA	NA	NA	NA	NA	NA	NA	NA
brain	bellenguez	FANCG	ENSG00000221829	9	35073835	35080004	3.57973e-07	TRUE	1	-2.5982	0.0334354	0.219383	-8.96303	0.0196597	7.15948e-08	-2.88873	0.0428727	0.110763	-2.87088	0.0463853	0.0658116	-2.4221	0.0317938	0.148238	FALSE	FALSE	TRUE	TRUE	NA	NA	NA	NA	NA	NA	NA	NA	NA	NA	NA	NA	NA	NA	NA	NA	NA
brain	bellenguez	PITRM1	ENSG00000107959	10	3137728	3172841	3.85865e-08	TRUE	1	12.216	0.195773	7.71731e-09	4.07775	0.0578586	0.0142505	4.42721	0.260598	0.0145208	1.4529	0.243602	0.351833	1.541	0.247153	0.357654	FALSE	FALSE	TRUE	TRUE	NA	NA	NA	NA	NA	NA	NA	NA	NA	NA	NA	NA	NA	NA	NA	NA	NA
brain	bellenguez	TSPAN14	ENSG00000108219	10	80454265	80533124	1.07821e-06	TRUE	3	7.83832	0.014063	0.000211236	8.46188	0.0664435	3.65863e-07	7.67705	0.0128232	2.25273e-05	NA	NA	NA	NA	NA	NA	TRUE	FALSE	TRUE	TRUE	0.0272297	4.83541	4.80818	ENSG00000108219_6220278	6220278	case	control	168	177	0.76254	0.223	306.355	-0.0316849	Inf	T-test	greater	ns
brain	bellenguez	ANXA11	ENSG00000122359	10	80150889	80205572	5.02479e-12	TRUE	4	15.018	0.0156121	1.25619e-12	NA	NA	NA	4.82006	0.0497457	0.00779101	5.73791	0.0456275	0.000236049	5.7771	0.0436032	0.000563863	TRUE	FALSE	TRUE	TRUE	0.000566483	4.72756	4.72699	ENSG00000122359_1300274	1300274	case	control	168	177	0.10879	0.457	342.949	-0.00802169	Inf	T-test	greater	ns
brain	bellenguez	ANXA11	ENSG00000122359	10	80150889	80205572	5.02479e-12	TRUE	4	15.018	0.0156121	1.25619e-12	NA	NA	NA	4.82006	0.0497457	0.00779101	5.73791	0.0456275	0.000236049	5.7771	0.0436032	0.000563863	TRUE	FALSE	TRUE	TRUE	0.0508442	4.90043	4.84959	ENSG00000122359_5900735	5900735	case	control	168	177	3.53648	0.000231	340.768	0.0271315	Inf	T-test	greater	***
brain	bellenguez	OPN4	ENSG00000122375	10	86654518	86666460	2.46143e-06	TRUE	1	-10.5486	0.202453	6.15379e-07	NA	NA	NA	-4.21839	0.260046	0.019868	-2.09932	0.186315	0.178535	-2.08441	0.179961	0.213423	FALSE	FALSE	FALSE	FALSE	NA	NA	NA	NA	NA	NA	NA	NA	NA	NA	NA	NA	NA	NA	NA	NA	NA
brain	bellenguez	SFXN4	ENSG00000183605	10	119140767	119165714	4.86327e-06	TRUE	1	10.3598	0.381082	9.72743e-07	2.83951	0.149876	0.0878867	4.11742	0.466226	0.0230207	3.20246	0.369984	0.0401516	3.12093	0.321977	0.0624728	FALSE	FALSE	TRUE	TRUE	NA	NA	NA	NA	NA	NA	NA	NA	NA	NA	NA	NA	NA	NA	NA	NA	NA
brain	bellenguez	SFMBT2	ENSG00000198879	10	7158624	7411488	1.66903e-08	TRUE	1	NA	NA	NA	9.38911	0.0949076	1.66903e-08	NA	NA	NA	NA	NA	NA	NA	NA	NA	FALSE	FALSE	TRUE	TRUE	NA	NA	NA	NA	NA	NA	NA	NA	NA	NA	NA	NA	NA	NA	NA	NA	NA
brain	bellenguez	IRAG1	ENSG00000072952	11	10573091	10693988	3.68893e-08	TRUE	2	12.232	0.0227157	7.37787e-09	4.5059	0.0948728	0.00676451	4.03213	0.0291376	0.0260139	3.04056	0.0433431	0.0513622	3.09403	0.0423787	0.0647661	FALSE	FALSE	TRUE	TRUE	0.13081	4.94351	4.8127	ENSG00000072952_2320750	2320750	case	control	168	177	4.67072	2.25e-06	305.687	0.0846033	Inf	T-test	greater	****
brain	bellenguez	FRMD8	ENSG00000126391	11	65386621	65413525	1.24218e-07	TRUE	1	NA	NA	NA	8.79674	0.0135208	1.24218e-07	NA	NA	NA	NA	NA	NA	NA	NA	NA	FALSE	FALSE	TRUE	FALSE	NA	NA	NA	NA	NA	NA	NA	NA	NA	NA	NA	NA	NA	NA	NA	NA	NA
brain	bellenguez	PRR5L	ENSG00000135362	11	36296288	36465204	4.303e-85	TRUE	1	NA	NA	NA	-32.5235	0.0467623	4.303e-85	NA	NA	NA	NA	NA	NA	NA	NA	NA	FALSE	FALSE	TRUE	TRUE	NA	NA	NA	NA	NA	NA	NA	NA	NA	NA	NA	NA	NA	NA	NA	NA	NA
brain	bellenguez	NARS2	ENSG00000137513	11	78435620	78575194	9.80717e-08	TRUE	1	11.8793	0.17272	1.96144e-08	2.50335	0.0508549	0.132425	3.70664	0.247334	0.0407257	2.98174	0.179407	0.0560374	2.97574	0.186239	0.0756901	FALSE	FALSE	TRUE	TRUE	NA	NA	NA	NA	NA	NA	NA	NA	NA	NA	NA	NA	NA	NA	NA	NA	NA
brain	bellenguez	EHBP1L1	ENSG00000173442	11	65576046	65592650	1.49071e-07	TRUE	1	NA	NA	NA	8.74105	0.0306914	1.49071e-07	NA	NA	NA	NA	NA	NA	NA	NA	NA	FALSE	FALSE	TRUE	FALSE	NA	NA	NA	NA	NA	NA	NA	NA	NA	NA	NA	NA	NA	NA	NA	NA	NA
brain	bellenguez	C11orf96	ENSG00000187479	11	43942637	43943878	2.67878e-09	TRUE	1	NA	NA	NA	9.8998	0.0385556	2.67878e-09	NA	NA	NA	NA	NA	NA	NA	NA	NA	FALSE	FALSE	TRUE	TRUE	NA	NA	NA	NA	NA	NA	NA	NA	NA	NA	NA	NA	NA	NA	NA	NA	NA
brain	bellenguez	UNG	ENSG00000076248	12	109097597	109126725	1.28348e-30	TRUE	1	-3.9369	0.033597	0.0627475	-19.3672	0.0157042	2.56697e-31	-2.36146	0.0300875	0.192342	-1.84536	0.02629	0.236993	-1.86453	0.0242972	0.265724	FALSE	FALSE	TRUE	TRUE	NA	NA	NA	NA	NA	NA	NA	NA	NA	NA	NA	NA	NA	NA	NA	NA	NA
brain	bellenguez	METAP2	ENSG00000111142	12	95473520	95515839	5.58257e-21	TRUE	1	NA	NA	NA	15.6356	0.0603099	5.58257e-21	NA	NA	NA	NA	NA	NA	NA	NA	NA	FALSE	FALSE	TRUE	TRUE	NA	NA	NA	NA	NA	NA	NA	NA	NA	NA	NA	NA	NA	NA	NA	NA	NA
brain	bellenguez	RAD51AP1	ENSG00000111247	12	4538798	4560047	1.95125e-11	TRUE	1	NA	NA	NA	-11.4271	0.118541	6.50417e-12	-0.367131	0.0134694	0.839384	NA	NA	NA	-0.767716	0.0126245	0.646766	FALSE	FALSE	TRUE	FALSE	NA	NA	NA	NA	NA	NA	NA	NA	NA	NA	NA	NA	NA	NA	NA	NA	NA
brain	bellenguez	METTL21C	ENSG00000139780	13	102685747	102695044	5.55846e-07	TRUE	2	-11.1415	0.225567	1.3897e-07	NA	NA	NA	-5.53589	0.271793	0.00224176	-1.98429	0.234336	0.203528	-1.79751	0.251234	0.28329	FALSE	FALSE	FALSE	FALSE	NA	NA	NA	NA	NA	NA	NA	NA	NA	NA	NA	NA	NA	NA	NA	NA	NA
brain	bellenguez	RASA3	ENSG00000185989	13	113977783	114132623	5.20909e-10	TRUE	1	-1.41252	0.0845033	0.504324	-10.7493	0.0156294	1.04182e-10	-0.616646	0.0964009	0.733533	-0.600071	0.0617026	0.700582	-0.599915	0.0630123	0.720271	FALSE	FALSE	TRUE	TRUE	NA	NA	NA	NA	NA	NA	NA	NA	NA	NA	NA	NA	NA	NA	NA	NA	NA
brain	bellenguez	ENTPD5	ENSG00000187097	14	73958010	74019399	4.30149e-07	TRUE	1	-1.47515	0.0802098	0.485612	-8.90792	0.0671694	8.60297e-08	-1.87263	0.0752146	0.301223	-1.2687	0.0618783	0.416215	-1.45055	0.0790352	0.386571	FALSE	FALSE	TRUE	FALSE	NA	NA	NA	NA	NA	NA	NA	NA	NA	NA	NA	NA	NA	NA	NA	NA	NA
brain	bellenguez	NUSAP1	ENSG00000137804	15	41320794	41381050	1.52188e-06	TRUE	1	-10.7435	0.227189	3.8048e-07	NA	NA	NA	-4.03089	0.333952	0.0260596	-2.92282	0.338389	0.0610696	-2.82386	0.333124	0.0918732	FALSE	FALSE	TRUE	FALSE	NA	NA	NA	NA	NA	NA	NA	NA	NA	NA	NA	NA	NA	NA	NA	NA	NA
brain	bellenguez	DIS3L	ENSG00000166938	15	66293217	66333898	1.83972e-08	TRUE	1	-12.4772	0.0481425	3.67945e-09	-1.67639	0.0319699	0.313659	-2.81879	0.14773	0.11967	-1.56143	0.0629836	0.317027	-1.46338	0.0586455	0.382385	FALSE	FALSE	TRUE	TRUE	NA	NA	NA	NA	NA	NA	NA	NA	NA	NA	NA	NA	NA	NA	NA	NA	NA
brain	bellenguez	CHRNA5	ENSG00000169684	15	78565520	78595269	5.80018e-10	TRUE	1	13.6333	0.347809	1.16004e-10	2.47786	0.055557	0.136411	3.03004	0.48113	0.09437	1.70865	0.399467	0.273547	1.66033	0.397367	0.321651	TRUE	FALSE	TRUE	TRUE	NA	NA	NA	NA	NA	NA	NA	NA	NA	NA	NA	NA	NA	NA	NA	NA	NA
brain	bellenguez	LYSMD4	ENSG00000183060	15	99715697	99733561	4.10723e-17	TRUE	2	18.186	0.178925	8.21447e-18	3.3402	0.129459	0.0446873	5.66709	0.223129	0.00175634	2.64944	0.172987	0.0895457	2.74402	0.172029	0.101434	FALSE	FALSE	TRUE	TRUE	-0.0202314	4.74735	4.76758	ENSG00000183060_7210487	7210487	case	control	168	177	-4.18765	1	342.983	-0.0281995	Inf	T-test	greater	ns
brain	bellenguez	NPAP1	ENSG00000185823	15	24675775	24683393	2.66163e-07	TRUE	1	11.4243	0.0151823	6.65406e-08	NA	NA	NA	0.323163	0.0378372	0.858403	0.646319	0.0238621	0.678749	0.557181	0.0250556	0.739445	FALSE	FALSE	FALSE	FALSE	NA	NA	NA	NA	NA	NA	NA	NA	NA	NA	NA	NA	NA	NA	NA	NA	NA
brain	bellenguez	MON1B	ENSG00000103111	16	77190835	77202398	1.38207e-08	TRUE	1	12.4991	0.0584557	3.45518e-09	NA	NA	NA	2.17785	0.116176	0.22924	0.973137	0.101206	0.532889	1.06537	0.0977677	0.524819	FALSE	FALSE	TRUE	TRUE	NA	NA	NA	NA	NA	NA	NA	NA	NA	NA	NA	NA	NA	NA	NA	NA	NA
brain	bellenguez	KNOP1	ENSG00000103550	16	19701937	19718235	3.25693e-07	TRUE	2	-11.3474	0.257596	8.14263e-08	NA	NA	NA	-5.45101	0.310991	0.00261833	-3.67801	0.359305	0.0184269	-3.6061	0.346204	0.0313557	TRUE	FALSE	TRUE	TRUE	-0.0087052	4.68944	4.69815	ENSG00000103550_4760113	4760113	case	control	168	177	-1.15784	0.124	316.092	#NAME?	0.00369791	T-test	less	ns
brain	bellenguez	ADAMTS18	ENSG00000140873	16	77247813	77435034	9.079e-17	TRUE	1	-17.9375	0.321273	2.26975e-17	NA	NA	NA	-4.27588	0.402827	0.0182468	-2.34252	0.241687	0.133323	-2.23018	0.248659	0.183115	TRUE	FALSE	FALSE	FALSE	NA	NA	NA	NA	NA	NA	NA	NA	NA	NA	NA	NA	NA	NA	NA	NA	NA
brain	bellenguez	LDHD	ENSG00000166816	16	75111860	75116780	4.51939e-07	TRUE	1	NA	NA	NA	8.39492	0.048092	4.51939e-07	NA	NA	NA	NA	NA	NA	NA	NA	NA	FALSE	FALSE	TRUE	TRUE	NA	NA	NA	NA	NA	NA	NA	NA	NA	NA	NA	NA	NA	NA	NA	NA	NA
brain	bellenguez	CDK10	ENSG00000185324	16	89680737	89696354	8.98185e-07	TRUE	1	11.0413	0.0947463	1.79643e-07	3.82276	0.165121	0.021583	4.3845	0.120091	0.0154977	3.60082	0.0747324	0.0210293	3.55473	0.0730024	0.0338493	TRUE	FALSE	TRUE	TRUE	NA	NA	NA	NA	NA	NA	NA	NA	NA	NA	NA	NA	NA	NA	NA	NA	NA
brain	bellenguez	WWOX	ENSG00000186153	16	78099400	79212667	3.05961e-06	TRUE	2	-10.5508	0.0792145	6.12103e-07	-1.22197	0.0395918	0.462674	-5.56117	0.0926629	0.00213959	-2.38539	0.051374	0.126365	-2.49606	0.0475085	0.136242	TRUE	FALSE	TRUE	TRUE	0.0984409	4.94174	4.8433	ENSG00000186153_6450189	6450189	case	control	168	177	4.35847	1	336.367	#NAME?	0.135694	T-test	less	ns
brain	bellenguez	WWOX	ENSG00000186153	16	78099400	79212667	3.05961e-06	TRUE	2	-10.5508	0.0792145	6.12103e-07	-1.22197	0.0395918	0.462674	-5.56117	0.0926629	0.00213959	-2.38539	0.051374	0.126365	-2.49606	0.0475085	0.136242	TRUE	FALSE	TRUE	TRUE	0.00777768	4.66146	4.65368	ENSG00000186153_4640717	4640717	case	control	168	177	1.72089	0.957	341.515	#NAME?	0.0152319	T-test	less	ns
brain	bellenguez	HBA2	ENSG00000188536	16	172876	173710	4.39111e-14	TRUE	1	NA	NA	NA	12.5597	0.0222052	4.38995e-14	NA	NA	NA	NA	NA	NA	NA	NA	NA	FALSE	FALSE	TRUE	TRUE	NA	NA	NA	NA	NA	NA	NA	NA	NA	NA	NA	NA	NA	NA	NA	NA	NA
brain	bellenguez	SMIM22	ENSG00000267795	16	4788397	4796491	1.48406e-06	TRUE	2	-10.8429	0.177285	2.96825e-07	-1.86096	0.258802	0.263351	-4.95008	0.24268	0.00628032	-1.19317	0.182936	0.44451	-1.5179	0.181965	0.364908	FALSE	FALSE	FALSE	FALSE	NA	NA	NA	NA	NA	NA	NA	NA	NA	NA	NA	NA	NA	NA	NA	NA	NA
brain	bellenguez	WNT3	ENSG00000108379	17	46762506	46833154	1.88012e-15	TRUE	3	-17.1758	0.279717	4.7003e-16	NA	NA	NA	-2.85895	0.517028	0.114489	-5.31843	0.170501	0.000654087	-5.18145	0.170132	0.0019823	TRUE	FALSE	TRUE	TRUE	0.0198416	4.8144	4.79456	ENSG00000108379_4070615	4070615	case	control	168	177	1.80731	0.964	339.544	#NAME?	0.0379491	T-test	less	ns
brain	bellenguez	CHRNE	ENSG00000108556	17	4897771	4934438	4.98938e-17	TRUE	5	18.1387	0.144841	9.97877e-18	5.58979	0.0352803	0.000780328	5.59643	0.232242	0.00200425	5.70334	0.229684	0.000257396	5.87519	0.222317	0.000453229	TRUE	FALSE	TRUE	FALSE	NA	NA	NA	NA	NA	NA	NA	NA	NA	NA	NA	NA	NA	NA	NA	NA	NA
brain	bellenguez	KANSL1	ENSG00000120071	17	46029916	46225389	7.58196e-284	TRUE	4	-76.2451	0.0412343	1.89549e-284	NA	NA	NA	-6.46516	0.20041	0.000358071	-5.33282	0.0357923	0.000632328	-5.29745	0.0374728	0.00156626	TRUE	FALSE	TRUE	TRUE	0.0127753	4.67261	4.65984	ENSG00000120071_1580338	1580338	case	control	168	177	5.20214	1	325.894	#NAME?	0.0168262	T-test	less	ns
brain	bellenguez	KANSL1	ENSG00000120071	17	46029916	46225389	7.58196e-284	TRUE	4	-76.2451	0.0412343	1.89549e-284	NA	NA	NA	-6.46516	0.20041	0.000358071	-5.33282	0.0357923	0.000632328	-5.29745	0.0374728	0.00156626	TRUE	FALSE	TRUE	TRUE	0.0226365	4.71951	4.69687	ENSG00000120071_1850079	1850079	case	control	168	177	6.97817	1	329.717	#NAME?	0.0279872	T-test	less	ns
brain	bellenguez	USP6	ENSG00000129204	17	5116032	5175034	1.64041e-07	TRUE	1	-11.6897	0.0701205	3.28082e-08	-2.66737	0.344294	0.108892	-3.61606	0.123543	0.0459005	-2.68613	0.0307619	0.0851938	-2.73635	0.0293286	0.102393	TRUE	FALSE	FALSE	FALSE	NA	NA	NA	NA	NA	NA	NA	NA	NA	NA	NA	NA	NA	NA	NA	NA	NA
brain	bellenguez	CYGB	ENSG00000161544	17	76527356	76551175	1.27674e-07	TRUE	1	NA	NA	NA	8.99727	0.0803678	6.38372e-08	NA	NA	NA	0.189832	0.0155941	0.903178	NA	NA	NA	FALSE	FALSE	TRUE	TRUE	NA	NA	NA	NA	NA	NA	NA	NA	NA	NA	NA	NA	NA	NA	NA	NA	NA
brain	bellenguez	SCIMP	ENSG00000161929	17	5208920	5234860	1.80484e-10	TRUE	2	14.0031	0.0858808	3.60967e-11	1.77001	0.024076	0.287401	4.13887	0.108142	0.0223167	3.48074	0.0363898	0.0257134	4.35661	0.039129	0.00930843	TRUE	FALSE	TRUE	FALSE	NA	NA	NA	NA	NA	NA	NA	NA	NA	NA	NA	NA	NA	NA	NA	NA	NA
brain	bellenguez	STXBP4	ENSG00000166263	17	54968727	55173632	8.15578e-10	TRUE	1	NA	NA	NA	10.4004	0.0106034	4.07789e-10	2.33589	0.01129	0.197202	NA	NA	NA	NA	NA	NA	FALSE	FALSE	TRUE	TRUE	NA	NA	NA	NA	NA	NA	NA	NA	NA	NA	NA	NA	NA	NA	NA	NA	NA
brain	bellenguez	LRRC37A	ENSG00000176681	17	46292733	46338077	0	TRUE	4	-102.528	0.211405	0	NA	NA	NA	-8.72636	0.505552	1.45343e-06	-5.79549	0.365352	0.000204138	-5.81317	0.368003	0.000520546	TRUE	FALSE	TRUE	FALSE	NA	NA	NA	NA	NA	NA	NA	NA	NA	NA	NA	NA	NA	NA	NA	NA	NA
brain	bellenguez	GEMIN4	ENSG00000179409	17	744421	753999	3.38575e-66	TRUE	1	NA	NA	NA	-28.5937	0.0144293	3.38575e-66	NA	NA	NA	NA	NA	NA	NA	NA	NA	TRUE	FALSE	TRUE	TRUE	NA	NA	NA	NA	NA	NA	NA	NA	NA	NA	NA	NA	NA	NA	NA	NA	NA
brain	bellenguez	ARL17A	ENSG00000185829	17	46499780	46579695	0	TRUE	4	-85.2408	0.128653	0	NA	NA	NA	-7.24002	0.466616	6.4157e-05	-5.48753	0.455935	0.000437289	-5.44815	0.456369	0.00114568	TRUE	FALSE	TRUE	TRUE	0.0225789	4.74803	4.72546	ENSG00000185829_6560307	6560307	case	control	168	177	1.76197	0.96	326.53	#NAME?	0.0437169	T-test	less	ns
brain	bellenguez	MAPT	ENSG00000186868	17	45894527	46028334	8.07909e-68	TRUE	1	36.8122	0.0127421	8.07909e-68	NA	NA	NA	NA	NA	NA	NA	NA	NA	NA	NA	NA	TRUE	FALSE	TRUE	TRUE	NA	NA	NA	NA	NA	NA	NA	NA	NA	NA	NA	NA	NA	NA	NA	NA	NA
brain	bellenguez	ARL17B	ENSG00000228696	17	46274784	46361766	0	TRUE	2	-94.6164	0.0752686	0	NA	NA	NA	-8.65339	0.0602092	1.7771e-06	NA	NA	NA	NA	NA	NA	TRUE	FALSE	TRUE	TRUE	0.0225789	4.74803	4.72546	ENSG00000228696_6560307	6560307	case	control	168	177	1.76197	0.96	326.53	#NAME?	0.0437169	T-test	less	ns
brain	bellenguez	LRRC37A2	ENSG00000238083	17	46511508	46556910	0	TRUE	4	-89.3688	0.317125	0	NA	NA	NA	-8.46205	0.666551	2.98838e-06	-5.77924	0.670699	0.000212707	-5.80262	0.670702	0.000532886	TRUE	FALSE	TRUE	FALSE	NA	NA	NA	NA	NA	NA	NA	NA	NA	NA	NA	NA	NA	NA	NA	NA	NA
brain	bellenguez	DUSP14	ENSG00000276023	17	37489891	37513501	6.20894e-154	TRUE	1	-2.2139	0.014102	0.295324	-44.0748	0.0814635	1.24179e-154	-1.41215	0.0176223	0.435626	-1.5218	0.0296794	0.329465	-2.11173	0.0289139	0.207482	FALSE	FALSE	TRUE	TRUE	NA	NA	NA	NA	NA	NA	NA	NA	NA	NA	NA	NA	NA	NA	NA	NA	NA
brain	bellenguez	DSC2	ENSG00000134755	18	31058840	31102522	8.96725e-08	TRUE	1	-1.27457	0.0273867	0.546847	-9.30427	0.0276493	2.24181e-08	-0.793638	0.0248187	0.661284	NA	NA	NA	-0.180217	0.0196588	0.914334	FALSE	FALSE	TRUE	TRUE	NA	NA	NA	NA	NA	NA	NA	NA	NA	NA	NA	NA	NA	NA	NA	NA	NA
brain	bellenguez	IMPACT	ENSG00000154059	18	24426634	24453531	3.86841e-09	TRUE	1	NA	NA	NA	9.98811	0.167762	1.93421e-09	NA	NA	NA	NA	NA	NA	1.4096	0.0166987	0.400119	FALSE	FALSE	TRUE	FALSE	NA	NA	NA	NA	NA	NA	NA	NA	NA	NA	NA	NA	NA	NA	NA	NA	NA
brain	bellenguez	TRAPPC6A	ENSG00000007255	19	45162928	45178237	6.77e-07	TRUE	1	NA	NA	NA	NA	NA	NA	NA	NA	NA	NA	NA	NA	-8.32257	0.0193763	6.77e-07	TRUE	TRUE	TRUE	TRUE	NA	NA	NA	NA	NA	NA	NA	NA	NA	NA	NA	NA	NA	NA	NA	NA	NA
brain	bellenguez	ZNF582	ENSG00000018869	19	56375846	56393538	2.55949e-71	TRUE	1	3.14777	0.0251265	0.136763	29.859	0.0181027	5.11899e-72	2.88119	0.0259676	0.111698	2.09626	0.012472	0.179169	1.56894	0.0263251	0.349006	FALSE	FALSE	TRUE	FALSE	NA	NA	NA	NA	NA	NA	NA	NA	NA	NA	NA	NA	NA	NA	NA	NA	NA
brain	bellenguez	MBD3	ENSG00000071655	19	1573596	1592865	5.96163e-42	TRUE	1	-2.04992	0.0304671	0.332546	-22.7475	0.0819302	1.49041e-42	-1.90688	0.0486126	0.292468	NA	NA	NA	-1.0959	0.0130271	0.513012	TRUE	FALSE	TRUE	TRUE	NA	NA	NA	NA	NA	NA	NA	NA	NA	NA	NA	NA	NA	NA	NA	NA	NA
brain	bellenguez	PVR	ENSG00000073008	19	44643798	44666162	6.35998e-09	TRUE	5	-10.6386	0.0454753	4.93369e-07	-6.37334	0.135918	0.00012782	-8.18769	0.0511384	6.17948e-06	-7.30052	0.0507039	2.89282e-06	-10.1696	0.074651	1.27612e-09	TRUE	TRUE	TRUE	TRUE	NA	NA	NA	NA	NA	NA	NA	NA	NA	NA	NA	NA	NA	NA	NA	NA	NA
brain	bellenguez	GNA11	ENSG00000088256	19	3094362	3123999	2.43683e-10	TRUE	1	NA	NA	NA	10.5333	0.0708315	2.43683e-10	NA	NA	NA	NA	NA	NA	NA	NA	NA	TRUE	FALSE	TRUE	TRUE	NA	NA	NA	NA	NA	NA	NA	NA	NA	NA	NA	NA	NA	NA	NA	NA	NA
brain	bellenguez	KCNN4	ENSG00000104783	19	43766533	43780976	8.20536e-50	TRUE	2	-31.6194	0.18047	1.64107e-50	-2.87975	0.0201766	0.0834804	-7.43798	0.209106	4.02109e-05	-3.05586	0.149289	0.0502013	-2.66238	0.147952	0.112013	TRUE	TRUE	TRUE	FALSE	NA	NA	NA	NA	NA	NA	NA	NA	NA	NA	NA	NA	NA	NA	NA	NA	NA
brain	bellenguez	TJP3	ENSG00000105289	19	3708362	3750813	1.59931e-161	TRUE	1	1.42688	0.0178962	0.5	45.1575	0.0171344	3.19861e-162	0.472882	0.0402344	0.794044	0.944341	0.031493	0.545081	1.0721	0.0130543	0.522206	TRUE	FALSE	TRUE	FALSE	NA	NA	NA	NA	NA	NA	NA	NA	NA	NA	NA	NA	NA	NA	NA	NA	NA
brain	bellenguez	GRIN3B	ENSG00000116032	19	1000419	1009732	1.97112e-07	TRUE	4	-11.6213	0.097254	3.94253e-08	-5.09224	0.0242816	0.00220872	-6.04925	0.139155	0.000839027	-4.25113	0.131368	0.00644591	-4.30417	0.135398	0.010193	TRUE	FALSE	TRUE	FALSE	NA	NA	NA	NA	NA	NA	NA	NA	NA	NA	NA	NA	NA	NA	NA	NA	NA
brain	bellenguez	ZNF45	ENSG00000124459	19	43912624	43935282	1.03176e-10	TRUE	4	-14.1078	0.0668937	2.57939e-11	NA	NA	NA	-7.31306	0.0974217	5.40698e-05	-4.65494	0.0976172	0.00285478	-4.98598	0.111221	0.00291851	TRUE	TRUE	TRUE	TRUE	NA	NA	NA	NA	NA	NA	NA	NA	NA	NA	NA	NA	NA	NA	NA	NA	NA
brain	bellenguez	RTN2	ENSG00000125744	19	45485294	45497055	3.62656e-14	TRUE	1	-2.84323	0.0194767	0.178949	-12.8973	0.0122184	9.06198e-15	-2.23453	0.0176487	0.217348	NA	NA	NA	-1.9186	0.0217713	0.25211	TRUE	TRUE	TRUE	TRUE	NA	NA	NA	NA	NA	NA	NA	NA	NA	NA	NA	NA	NA	NA	NA	NA	NA
brain	bellenguez	DCAF15	ENSG00000132017	19	13952509	13961449	2.58681e-07	TRUE	1	NA	NA	NA	8.57068	0.0244566	2.58681e-07	NA	NA	NA	NA	NA	NA	NA	NA	NA	FALSE	FALSE	TRUE	TRUE	NA	NA	NA	NA	NA	NA	NA	NA	NA	NA	NA	NA	NA	NA	NA	NA	NA
brain	bellenguez	RPL13A	ENSG00000142541	19	49487510	49493057	9.28224e-70	TRUE	1	NA	NA	NA	29.3745	0.0362051	9.28224e-70	NA	NA	NA	NA	NA	NA	NA	NA	NA	TRUE	FALSE	TRUE	TRUE	NA	NA	NA	NA	NA	NA	NA	NA	NA	NA	NA	NA	NA	NA	NA	NA	NA
brain	bellenguez	MIDN	ENSG00000167470	19	1248553	1259143	5.96104e-18	TRUE	1	NA	NA	NA	-14.364	0.246991	5.96104e-18	NA	NA	NA	NA	NA	NA	NA	NA	NA	TRUE	FALSE	TRUE	TRUE	NA	NA	NA	NA	NA	NA	NA	NA	NA	NA	NA	NA	NA	NA	NA	NA	NA
brain	bellenguez	ZNF415	ENSG00000170954	19	53107879	53133077	3.29589e-06	TRUE	2	-10.4282	0.0568254	8.24794e-07	NA	NA	NA	-6.05207	0.0473272	0.000834335	-2.25999	0.0317297	0.147551	-2.27804	0.0367517	0.173897	TRUE	FALSE	TRUE	TRUE	-0.00101156	4.65751	4.65852	ENSG00000170954_6060066	6060066	case	control	168	177	-0.608919	0.271	342.132	#NAME?	0.00172836	T-test	less	ns
brain	bellenguez	ZNF266	ENSG00000174652	19	9412429	9435573	3.86038e-08	TRUE	1	-12.2158	0.397014	7.72076e-09	-0.674295	0.149857	0.685274	-2.47077	0.459962	0.172558	-0.861073	0.439491	0.581093	-0.815516	0.440705	0.626406	FALSE	FALSE	TRUE	TRUE	NA	NA	NA	NA	NA	NA	NA	NA	NA	NA	NA	NA	NA	NA	NA	NA	NA
brain	bellenguez	ZNF404	ENSG00000176222	19	43872365	43901385	8.17846e-64	TRUE	2	-35.8502	0.107686	2.04461e-64	NA	NA	NA	-10.4202	0.127944	8.78477e-09	-3.94426	0.121225	0.0114863	-3.96065	0.125206	0.0180709	TRUE	TRUE	TRUE	TRUE	NA	NA	NA	NA	NA	NA	NA	NA	NA	NA	NA	NA	NA	NA	NA	NA	NA
brain	bellenguez	CEACAM19	ENSG00000186567	19	44662278	44684359	1.92324e-08	TRUE	5	11.6945	0.0486315	3.23851e-08	8.61314	0.0960441	2.25692e-07	9.53835	0.0833764	1.39575e-07	9.14195	0.0729647	4.67626e-09	8.61251	0.0356896	2.73404e-07	TRUE	TRUE	TRUE	FALSE	NA	NA	NA	NA	NA	NA	NA	NA	NA	NA	NA	NA	NA	NA	NA	NA	NA
brain	bellenguez	ZNF548	ENSG00000188785	19	57389850	57402992	1.2247e-14	TRUE	1	NA	NA	NA	-12.8341	0.0231585	1.22134e-14	NA	NA	NA	NA	NA	NA	NA	NA	NA	FALSE	FALSE	TRUE	TRUE	NA	NA	NA	NA	NA	NA	NA	NA	NA	NA	NA	NA	NA	NA	NA	NA	NA
brain	bellenguez	DACT3	ENSG00000197380	19	46647551	46661182	1.30127e-08	TRUE	1	NA	NA	NA	-9.46012	0.152755	1.30127e-08	NA	NA	NA	NA	NA	NA	NA	NA	NA	TRUE	TRUE	TRUE	TRUE	NA	NA	NA	NA	NA	NA	NA	NA	NA	NA	NA	NA	NA	NA	NA	NA	NA
brain	bellenguez	APOC2	ENSG00000234906	19	44946035	44949565	3.88923e-09	TRUE	4	6.23464	0.035406	0.00320748	NA	NA	NA	7.02404	0.0366352	0.00010543	9.54071	0.0505596	9.72644e-10	7.83742	0.0443139	2.89327e-06	TRUE	TRUE	FALSE	FALSE	NA	NA	NA	NA	NA	NA	NA	NA	NA	NA	NA	NA	NA	NA	NA	NA	NA
brain	bellenguez	ZNF225	ENSG00000256294	19	44112181	44134822	1.18936e-14	TRUE	1	NA	NA	NA	-12.8395	0.0108887	1.19068e-14	NA	NA	NA	NA	NA	NA	NA	NA	NA	TRUE	TRUE	TRUE	TRUE	NA	NA	NA	NA	NA	NA	NA	NA	NA	NA	NA	NA	NA	NA	NA	NA	NA
brain	bellenguez	SIRPB1	ENSG00000101307	20	1561385	1620061	1.91982e-19	TRUE	5	-19.4466	0.551	3.83964e-20	-4.62309	0.0169129	0.00545841	-6.94845	0.641919	0.000125051	-4.90416	0.67339	0.00167418	-4.33662	0.613688	0.00963716	TRUE	FALSE	TRUE	FALSE	NA	NA	NA	NA	NA	NA	NA	NA	NA	NA	NA	NA	NA	NA	NA	NA	NA
brain	bellenguez	RRBP1	ENSG00000125844	20	17613678	17682295	2.35568e-11	TRUE	1	NA	NA	NA	11.1176	0.0301068	2.35567e-11	NA	NA	NA	NA	NA	NA	NA	NA	NA	FALSE	FALSE	TRUE	TRUE	NA	NA	NA	NA	NA	NA	NA	NA	NA	NA	NA	NA	NA	NA	NA	NA	NA
brain	bellenguez	BAIAP2L2	ENSG00000128298	22	38084652	38111015	2.24209e-11	TRUE	1	-0.229244	0.0245052	0.913707	-11.5151	0.0360928	4.48417e-12	-0.363648	0.0201378	0.840888	-0.140204	0.011535	0.928411	-0.328567	0.013002	0.844512	FALSE	FALSE	TRUE	TRUE	NA	NA	NA	NA	NA	NA	NA	NA	NA	NA	NA	NA	NA	NA	NA	NA	NA
brain	bellenguez	NOL12	ENSG00000273899	22	37681673	37693476	3.29334e-25	TRUE	1	NA	NA	NA	17.2583	0.188964	3.29334e-25	NA	NA	NA	NA	NA	NA	NA	NA	NA	FALSE	FALSE	TRUE	TRUE	NA	NA	NA	NA	NA	NA	NA	NA	NA	NA	NA	NA	NA	NA	NA	NA	NA
blood	bellenguez	FCER1G	ENSG00000158869	1	161215234	161220699	1.79697e-07	TRUE	3	NA	NA	NA	-9.40858	0.023893	6.01391e-08	NA	NA	NA	-6.79572	0.014083	2.9895e-05	-6.85095	0.0132069	3.01235e-05	FALSE	FALSE	TRUE	TRUE	0.358747	0.177854	-0.180894	NA	NA	case	control	119	117	2.99806	0.998	230.489	#NAME?	0.556364	T-test	less	ns
blood	bellenguez	SLC30A7	ENSG00000162695	1	100896076	100981757	3.1751e-07	TRUE	1	NA	NA	NA	8.87786	0.0299958	3.1751e-07	NA	NA	NA	NA	NA	NA	NA	NA	NA	FALSE	FALSE	TRUE	TRUE	NA	NA	NA	NA	NA	NA	NA	NA	NA	NA	NA	NA	NA	NA	NA	NA	NA
blood	bellenguez	DGUOK	ENSG00000114956	2	73926826	73958961	3.6593e-20	TRUE	1	NA	NA	NA	15.9709	0.0162957	3.6593e-20	NA	NA	NA	NA	NA	NA	NA	NA	NA	FALSE	FALSE	TRUE	TRUE	NA	NA	NA	NA	NA	NA	NA	NA	NA	NA	NA	NA	NA	NA	NA	NA	NA
blood	bellenguez	INO80B	ENSG00000115274	2	74455087	74457944	9.22938e-07	TRUE	1	10.6247	0.0116162	0.0241584	9.05406	0.0123192	1.84589e-07	2.623	0.0107606	0.227509	2.06583	0.0109206	0.204465	1.99925	0.0110162	0.223364	FALSE	FALSE	TRUE	TRUE	NA	NA	NA	NA	NA	NA	NA	NA	NA	NA	NA	NA	NA	NA	NA	NA	NA
blood	bellenguez	BIN1	ENSG00000136717	2	127048027	127107288	8.40816e-25	TRUE	5	49.1833	0.0344119	1.68163e-25	15.3297	0.026489	1.06249e-18	18.9972	0.0349356	2.32503e-18	9.82477	0.0169639	1.59108e-09	9.62115	0.0159752	4.63684e-09	TRUE	FALSE	TRUE	TRUE	0.274796	0.136234	-0.138562	NA	NA	case	control	119	117	2.24731	0.0128	232.41	0.0728619	Inf	T-test	greater	*
blood	bellenguez	LRRFIP2	ENSG00000093167	3	37052626	37183689	2.1286e-06	TRUE	5	-18.1407	0.0162509	0.000118339	-8.77993	0.0541981	4.27356e-07	-6.40055	0.0198451	0.00323171	-4.2727	0.0169146	0.00867764	-4.32418	0.0168695	0.00844804	FALSE	FALSE	TRUE	TRUE	-0.268081	-0.132905	0.135176	NA	NA	case	control	119	117	-2.22865	0.0134	230.695	#NAME?	-0.0694261	T-test	less	*
blood	bellenguez		ENSG00000206567	3	10004048	10011209	2.14742e-14	TRUE	1	1.37564	0.0109224	0.77035	13.5141	0.025314	7.09623e-15	1.20784	0.0125743	0.578411	NA	NA	NA	NA	NA	NA	FALSE	FALSE	TRUE	FALSE	NA	NA	NA	NA	NA	NA	NA	NA	NA	NA	NA	NA	NA	NA	NA	NA	NA
blood	bellenguez	PIGG	ENSG00000174227	4	499210	540200	3.82667e-07	TRUE	1	NA	NA	NA	-8.81646	0.0174672	3.82667e-07	NA	NA	NA	NA	NA	NA	NA	NA	NA	TRUE	FALSE	TRUE	TRUE	NA	NA	NA	NA	NA	NA	NA	NA	NA	NA	NA	NA	NA	NA	NA	NA	NA
blood	bellenguez		ENSG00000248161	4	102418602	102450010	4.03201e-06	TRUE	1	NA	NA	NA	8.00441	0.01365	4.03201e-06	NA	NA	NA	NA	NA	NA	NA	NA	NA	FALSE	FALSE	TRUE	FALSE	NA	NA	NA	NA	NA	NA	NA	NA	NA	NA	NA	NA	NA	NA	NA	NA	NA
blood	bellenguez	TXNDC15	ENSG00000113621	5	134874371	134901635	3.84864e-08	TRUE	1	NA	NA	NA	9.54623	0.0257996	3.84864e-08	NA	NA	NA	NA	NA	NA	NA	NA	NA	FALSE	FALSE	TRUE	TRUE	NA	NA	NA	NA	NA	NA	NA	NA	NA	NA	NA	NA	NA	NA	NA	NA	NA
blood	bellenguez	CRHBP	ENSG00000145708	5	76953045	76981158	2.23328e-21	TRUE	1	NA	NA	NA	16.4847	0.0163839	2.23328e-21	NA	NA	NA	NA	NA	NA	NA	NA	NA	FALSE	FALSE	TRUE	TRUE	NA	NA	NA	NA	NA	NA	NA	NA	NA	NA	NA	NA	NA	NA	NA	NA	NA
blood	bellenguez	HFE	ENSG00000010704	6	26087281	26098343	1.03097e-07	TRUE	1	NA	NA	NA	9.23978	0.0100633	1.03097e-07	NA	NA	NA	NA	NA	NA	NA	NA	NA	FALSE	FALSE	TRUE	FALSE	NA	NA	NA	NA	NA	NA	NA	NA	NA	NA	NA	NA	NA	NA	NA	NA	NA
blood	bellenguez	NCOA7	ENSG00000111912	6	125781161	125932034	1.21446e-14	TRUE	1	-10.7186	0.0152685	0.0229338	-13.639	0.0198354	4.0087e-15	-3.72077	0.0136675	0.0869214	NA	NA	NA	NA	NA	NA	FALSE	FALSE	TRUE	TRUE	NA	NA	NA	NA	NA	NA	NA	NA	NA	NA	NA	NA	NA	NA	NA	NA	NA
blood	bellenguez	IER3	ENSG00000137331	6	30743199	30744548	1.91968e-08	TRUE	2	-27.5865	0.0151073	4.79921e-09	NA	NA	NA	-6.44555	0.0283311	0.00302196	-2.27684	0.021708	0.161948	-2.24707	0.0219897	0.171134	TRUE	FALSE	TRUE	TRUE	0.0110143	0.00546048	-0.00555382	NA	NA	case	control	119	117	0.0888204	0.535	232.427	#NAME?	0.215803	T-test	less	ns
blood	bellenguez	HLA-DQB1	ENSG00000179344	6	32659467	32668383	6.06622e-21	TRUE	4	44.9273	0.131443	1.51656e-21	NA	NA	NA	10.0226	0.179657	4.00246e-06	4.37179	0.195014	0.00724505	4.36681	0.194441	0.00782375	TRUE	FALSE	TRUE	FALSE	0.136933	0.0678864	-0.0690468	NA	NA	case	control	119	117	1.10443	0.135	233.991	-0.0678145	Inf	T-test	greater	ns
blood	bellenguez	MICA	ENSG00000204520	6	31399784	31415315	4.61897e-10	TRUE	4	-30.3724	0.0555248	1.15474e-10	NA	NA	NA	-6.54414	0.10061	0.00260513	-5.70568	0.0613653	0.000457107	-5.64501	0.060515	0.000585896	TRUE	FALSE	TRUE	FALSE	-0.0797067	-0.0395156	0.0401911	NA	NA	case	control	119	117	-0.637999	0.262	233.939	#NAME?	0.126606	T-test	less	ns
blood	bellenguez	PSORS1C3	ENSG00000204528	6	31173735	31177899	4.55321e-07	TRUE	2	-24.9906	0.0980713	1.13838e-07	NA	NA	NA	-6.75634	0.171796	0.00188049	-3.76108	0.17025	0.020875	-3.79442	0.17035	0.0208344	TRUE	FALSE	TRUE	FALSE	0.00457226	0.00226676	-0.0023055	NA	NA	case	control	119	117	0.0421847	0.517	233.405	#NAME?	0.183563	T-test	less	ns
blood	bellenguez	HCG27	ENSG00000206344	6	31197760	31203968	9.79406e-13	TRUE	2	-34.5032	0.0191245	2.44778e-13	NA	NA	NA	-6.46609	0.0439811	0.00293039	-1.75724	0.0344888	0.280418	-1.79384	0.0345892	0.2746	TRUE	FALSE	TRUE	FALSE	0.0640723	0.0317647	-0.0323076	NA	NA	case	control	119	117	0.523528	0.699	233.532	#NAME?	0.266181	T-test	less	ns
blood	bellenguez	C4B	ENSG00000224389	6	32014795	32035418	1.42188e-07	TRUE	1	-25.9733	0.0927032	3.55469e-08	NA	NA	NA	-4.42288	0.0883193	0.0418613	-2.01159	0.17528	0.216601	-1.93295	0.178442	0.239094	TRUE	FALSE	TRUE	FALSE	NA	NA	NA	NA	NA	NA	NA	NA	NA	NA	NA	NA	NA	NA	NA	NA	NA
blood	bellenguez	HLA-DQA2	ENSG00000237541	6	32741391	32747198	3.3159e-30	TRUE	4	-54.3816	0.175871	8.28975e-31	NA	NA	NA	-11.4574	0.364506	1.35401e-07	-5.41058	0.513	0.000889138	-5.36507	0.511198	0.00108476	TRUE	FALSE	TRUE	FALSE	-0.13499	-0.0669228	0.0680668	NA	NA	case	control	119	117	-1.11436	0.133	232.454	#NAME?	0.0650592	T-test	less	ns
blood	bellenguez	C4A	ENSG00000244731	6	31982057	32002681	2.06395e-11	TRUE	1	32.521	0.0650486	5.15985e-12	NA	NA	NA	4.57947	0.0968261	0.0351225	2.28911	0.147063	0.159699	2.22656	0.149062	0.175075	TRUE	FALSE	TRUE	FALSE	NA	NA	NA	NA	NA	NA	NA	NA	NA	NA	NA	NA	NA	NA	NA	NA	NA
blood	bellenguez	URGCP	ENSG00000106608	7	43875894	43926411	9.97549e-39	TRUE	1	NA	NA	NA	22.6005	0.0283804	9.97549e-39	NA	NA	NA	NA	NA	NA	NA	NA	NA	FALSE	FALSE	TRUE	TRUE	NA	NA	NA	NA	NA	NA	NA	NA	NA	NA	NA	NA	NA	NA	NA	NA	NA
blood	bellenguez	CBX3	ENSG00000122565	7	26201162	26213607	3.15884e-13	TRUE	1	NA	NA	NA	-12.6541	0.0100484	3.15873e-13	NA	NA	NA	NA	NA	NA	NA	NA	NA	TRUE	FALSE	TRUE	TRUE	NA	NA	NA	NA	NA	NA	NA	NA	NA	NA	NA	NA	NA	NA	NA	NA	NA
blood	bellenguez	TAS2R60	ENSG00000185899	7	143443453	143444409	5.35322e-06	TRUE	5	-12.1573	0.0757671	0.00988453	-8.41515	0.255332	1.25802e-06	-9.05724	0.233237	3.08506e-05	-7.04552	0.238449	1.50671e-05	-6.92247	0.239787	2.4857e-05	TRUE	FALSE	TRUE	FALSE	0.070112	0.0347589	-0.0353531	NA	NA	case	control	119	117	0.676929	0.75	228.484	#NAME?	0.241169	T-test	less	ns
blood	bellenguez	EPHA1-AS1	ENSG00000229153	7	143407784	143523449	4.19956e-06	TRUE	5	-15.8204	0.204847	0.00078746	-8.31548	0.430887	1.6772e-06	-10.3317	0.38945	1.99958e-06	-6.90144	0.388674	2.24317e-05	-6.99076	0.387667	2.06558e-05	TRUE	FALSE	TRUE	FALSE	-0.0929849	-0.0460984	0.0468864	NA	NA	case	control	119	117	-0.770381	0.221	233.819	#NAME?	0.106339	T-test	less	ns
blood	bellenguez		ENSG00000239480	7	102426818	102434780	1.6733e-06	TRUE	1	NA	NA	NA	-8.55466	0.0185558	8.36651e-07	-2.8003	0.0101295	0.197615	NA	NA	NA	NA	NA	NA	TRUE	FALSE	TRUE	FALSE	NA	NA	NA	NA	NA	NA	NA	NA	NA	NA	NA	NA	NA	NA	NA	NA	NA
blood	bellenguez	MTUS1	ENSG00000129422	8	17643795	17801094	1.55034e-10	TRUE	2	-31.2969	0.0489218	3.10808e-11	-1.16742	0.0812181	0.501384	-12.3586	0.0478532	1.30036e-08	-3.29965	0.0638675	0.0426819	-3.31881	0.0644647	0.0432486	FALSE	FALSE	TRUE	TRUE	-0.003373	-0.00167221	0.00170079	NA	NA	case	control	119	117	-0.0281728	0.489	232.752	#NAME?	0.194345	T-test	less	ns
blood	bellenguez	GFRA2	ENSG00000168546	8	21690398	21812357	8.39117e-07	TRUE	2	-12.6013	0.0315042	0.00749423	-9.08466	0.0373797	1.67828e-07	-4.17971	0.0460829	0.0544774	-2.70162	0.0454423	0.0970221	-2.72636	0.0459399	0.0968195	FALSE	FALSE	TRUE	TRUE	-0.0680839	-0.0337534	0.0343304	NA	NA	case	control	119	117	-0.554147	0.29	231.353	#NAME?	0.134819	T-test	less	ns
blood	bellenguez	XKR6	ENSG00000171044	8	10896045	11201833	4.32721e-08	TRUE	1	25.8097	0.0117825	4.32721e-08	NA	NA	NA	NA	NA	NA	NA	NA	NA	NA	NA	NA	TRUE	FALSE	TRUE	TRUE	NA	NA	NA	NA	NA	NA	NA	NA	NA	NA	NA	NA	NA	NA	NA	NA	NA
blood	bellenguez	CA8	ENSG00000178538	8	60185412	60281400	1.68937e-06	TRUE	1	NA	NA	NA	-8.31296	0.0127829	1.68937e-06	NA	NA	NA	NA	NA	NA	NA	NA	NA	FALSE	FALSE	TRUE	TRUE	NA	NA	NA	NA	NA	NA	NA	NA	NA	NA	NA	NA	NA	NA	NA	NA	NA
blood	bellenguez		ENSG00000255310	8	11107788	11109726	3.79644e-13	TRUE	1	-35.2361	0.0235508	7.58801e-14	-1.83611	0.0314836	0.290324	-4.77908	0.0248115	0.0278936	-2.93559	0.0257905	0.0713594	-2.94173	0.0258058	0.0731902	TRUE	FALSE	TRUE	FALSE	NA	NA	NA	NA	NA	NA	NA	NA	NA	NA	NA	NA	NA	NA	NA	NA	NA
blood	bellenguez	C10orf88	ENSG00000119965	10	122930901	122954311	3.47701e-175	TRUE	1	7.55573	0.0147122	0.108855	49.0977	0.016989	6.95401e-176	1.74649	0.0133005	0.421666	0.555171	0.0131799	0.733093	0.535605	0.0130498	0.744268	TRUE	FALSE	TRUE	TRUE	NA	NA	NA	NA	NA	NA	NA	NA	NA	NA	NA	NA	NA	NA	NA	NA	NA
blood	bellenguez	FAM171A1	ENSG00000148468	10	15211643	15371289	3.52455e-11	TRUE	1	NA	NA	NA	-11.4999	0.0101699	3.52455e-11	NA	NA	NA	NA	NA	NA	NA	NA	NA	FALSE	FALSE	TRUE	TRUE	NA	NA	NA	NA	NA	NA	NA	NA	NA	NA	NA	NA	NA	NA	NA	NA	NA
blood	bellenguez	BEND7	ENSG00000165626	10	13438484	13529014	5.56835e-33	TRUE	1	4.20205	0.0140922	0.372557	20.9301	0.0210629	1.85612e-33	0.831124	0.0140779	0.702174	NA	NA	NA	NA	NA	NA	TRUE	FALSE	TRUE	FALSE	NA	NA	NA	NA	NA	NA	NA	NA	NA	NA	NA	NA	NA	NA	NA	NA	NA
blood	bellenguez	RPL13AP5	ENSG00000236552	10	96750288	96750899	5.67097e-10	TRUE	1	NA	NA	NA	-10.7646	0.0243605	5.67097e-10	NA	NA	NA	NA	NA	NA	NA	NA	NA	TRUE	FALSE	TRUE	FALSE	NA	NA	NA	NA	NA	NA	NA	NA	NA	NA	NA	NA	NA	NA	NA	NA	NA
blood	bellenguez	MYBPC3	ENSG00000134571	11	47331406	47352702	3.0784e-09	TRUE	2	13.9438	0.0471839	0.00308705	10.7421	0.0268731	6.1568e-10	4.77181	0.0454407	0.0281324	4.16813	0.0362792	0.0104591	4.16808	0.0363392	0.0111314	TRUE	FALSE	TRUE	FALSE	0.402437	0.199513	-0.202924	NA	NA	case	control	119	117	3.25381	0.000654	233.763	0.198189	Inf	T-test	greater	***
blood	bellenguez	UCP3	ENSG00000175564	11	74000277	74009085	2.1245e-15	TRUE	1	-4.94356	0.0158062	0.294156	-14.1192	0.0242508	4.24901e-16	-0.966139	0.0146119	0.656677	-0.90957	0.0121299	0.576365	-0.809917	0.0112911	0.621818	FALSE	FALSE	TRUE	FALSE	NA	NA	NA	NA	NA	NA	NA	NA	NA	NA	NA	NA	NA	NA	NA	NA	NA
blood	bellenguez	LRP6	ENSG00000070018	12	12116025	12267044	7.5154e-20	TRUE	1	NA	NA	NA	15.836	0.0156481	7.5154e-20	NA	NA	NA	NA	NA	NA	NA	NA	NA	FALSE	FALSE	TRUE	TRUE	NA	NA	NA	NA	NA	NA	NA	NA	NA	NA	NA	NA	NA	NA	NA	NA	NA
blood	bellenguez	SLC6A12	ENSG00000111181	12	190077	214570	2.16806e-06	TRUE	1	NA	NA	NA	-8.22557	0.0121533	2.16806e-06	NA	NA	NA	NA	NA	NA	NA	NA	NA	FALSE	FALSE	TRUE	TRUE	NA	NA	NA	NA	NA	NA	NA	NA	NA	NA	NA	NA	NA	NA	NA	NA	NA
blood	bellenguez	SLC24A4	ENSG00000140090	14	92322581	92501481	4.29905e-15	TRUE	3	-37.625	0.0129224	1.41438e-15	-6.90146	0.0461647	7.05158e-05	-14.3768	0.0160662	3.72702e-11	NA	NA	NA	NA	NA	NA	TRUE	FALSE	TRUE	TRUE	0.0115047	0.0057036	-0.00580109	NA	NA	case	control	119	117	0.0952167	0.538	233.875	#NAME?	0.211037	T-test	less	ns
blood	bellenguez	CTSH	ENSG00000103811	15	78921058	78949574	2.09865e-06	TRUE	3	23.8373	0.0626847	4.22837e-07	4.69277	0.122558	0.00688079	8.74263	0.0812675	5.76208e-05	1.54297	0.0506725	0.343248	1.55279	0.0499482	0.344293	TRUE	FALSE	TRUE	TRUE	0.204993	0.101628	-0.103365	NA	NA	case	control	119	117	1.66025	0.0491	232.103	0.00108736	Inf	T-test	greater	*
blood	bellenguez	LINS1	ENSG00000140471	15	100559369	100603230	3.40724e-63	TRUE	1	-9.17872	0.0198917	0.0514427	-29.3029	0.0200957	6.81447e-64	-4.4128	0.0240635	0.0423301	-1.24418	0.0128337	0.444725	-1.15108	0.0120617	0.483267	FALSE	FALSE	TRUE	FALSE	NA	NA	NA	NA	NA	NA	NA	NA	NA	NA	NA	NA	NA	NA	NA	NA	NA
blood	bellenguez	TMED3	ENSG00000166557	15	79311112	79427432	1.53459e-18	TRUE	1	4.22032	0.010396	0.370481	15.3928	0.0152204	7.67294e-19	NA	NA	NA	NA	NA	NA	NA	NA	NA	TRUE	FALSE	TRUE	TRUE	NA	NA	NA	NA	NA	NA	NA	NA	NA	NA	NA	NA	NA	NA	NA	NA	NA
blood	bellenguez	MVP	ENSG00000013364	16	29820394	29848039	2.70529e-15	TRUE	1	NA	NA	NA	-13.7259	0.0179609	2.68578e-15	NA	NA	NA	NA	NA	NA	NA	NA	NA	TRUE	FALSE	TRUE	TRUE	NA	NA	NA	NA	NA	NA	NA	NA	NA	NA	NA	NA	NA	NA	NA	NA	NA
blood	bellenguez	MAPK3	ENSG00000102882	16	30114105	30123506	1.88199e-19	TRUE	4	43.2157	0.0172327	4.70497e-20	NA	NA	NA	11.8616	0.0177551	4.83296e-08	6.26004	0.0109523	0.000120442	6.30842	0.0108017	0.000121982	TRUE	FALSE	TRUE	TRUE	0.359938	0.178444	-0.181494	NA	NA	case	control	119	117	2.94997	0.00175	233.948	0.158444	Inf	T-test	greater	**
blood	bellenguez	INO80E	ENSG00000169592	16	29995715	30005793	1.83156e-13	TRUE	5	35.6848	0.041272	3.66154e-14	7.63764	0.0354376	1.09e-05	11.2878	0.0395049	2.06551e-07	7.05559	0.0262397	1.46497e-05	7.00982	0.0244424	1.96093e-05	TRUE	FALSE	TRUE	TRUE	0.156203	0.0774395	-0.0787633	NA	NA	case	control	119	117	1.2743	0.102	231.533	-0.0462326	Inf	T-test	greater	ns
blood	bellenguez	KCTD13	ENSG00000174943	16	29905012	29926236	1.99482e-20	TRUE	1	NA	NA	NA	-16.0838	0.010082	1.99482e-20	NA	NA	NA	NA	NA	NA	NA	NA	NA	TRUE	FALSE	TRUE	TRUE	NA	NA	NA	NA	NA	NA	NA	NA	NA	NA	NA	NA	NA	NA	NA	NA	NA
blood	bellenguez	MAF	ENSG00000178573	16	79585843	79600737	6.13221e-09	TRUE	1	NA	NA	NA	-10.094	0.0143788	6.13221e-09	NA	NA	NA	NA	NA	NA	NA	NA	NA	TRUE	FALSE	TRUE	TRUE	NA	NA	NA	NA	NA	NA	NA	NA	NA	NA	NA	NA	NA	NA	NA	NA	NA
blood	bellenguez		ENSG00000261218	16	81738248	81777353	2.67237e-13	TRUE	5	35.4014	0.032488	5.8074e-14	7.07366	0.049832	4.62695e-05	15.6198	0.0369128	6.651e-13	5.49926	0.0271743	0.000730383	5.31219	0.0277624	0.0012149	TRUE	FALSE	TRUE	FALSE	0.267611	0.132671	-0.134939	NA	NA	case	control	119	117	2.15476	0.0161	232.276	0.0625096	Inf	T-test	greater	*
blood	bellenguez	PLD2	ENSG00000129219	17	4807152	4823434	7.87468e-07	TRUE	5	24.7077	0.0524018	1.57916e-07	5.52378	0.0841968	0.00146698	7.2285	0.0844504	0.000881907	6.17566	0.0233856	0.000148603	6.31924	0.0225847	0.000118749	TRUE	FALSE	TRUE	TRUE	0.142332	0.070563	-0.0717692	NA	NA	case	control	119	117	1.15502	0.125	233.059	-0.0611713	Inf	T-test	greater	ns
blood	bellenguez	ABCA5	ENSG00000154265	17	69244311	69327244	7.84578e-45	TRUE	1	NA	NA	NA	-24.3944	0.0200563	7.84578e-45	NA	NA	NA	NA	NA	NA	NA	NA	NA	FALSE	FALSE	TRUE	TRUE	NA	NA	NA	NA	NA	NA	NA	NA	NA	NA	NA	NA	NA	NA	NA	NA	NA
blood	bellenguez	LRRC37A	ENSG00000176681	17	46292733	46338077	2.61752e-08	TRUE	3	-27.3426	0.0406719	6.54386e-09	NA	NA	NA	-3.83304	0.205479	0.0778122	-5.26255	0.177364	0.00122706	-5.28828	0.174099	0.00127835	TRUE	FALSE	TRUE	FALSE	0.0960627	0.0476243	-0.0484384	NA	NA	case	control	119	117	0.776737	0.781	233.145	#NAME?	0.300301	T-test	less	ns
blood	bellenguez	TOB1-AS1	ENSG00000229980	17	50866679	50910774	0	TRUE	1	NA	NA	NA	-76.8022	0.0113229	0	NA	NA	NA	NA	NA	NA	NA	NA	NA	TRUE	FALSE	TRUE	FALSE	NA	NA	NA	NA	NA	NA	NA	NA	NA	NA	NA	NA	NA	NA	NA	NA	NA
blood	bellenguez	ZNF232-AS1	ENSG00000234327	17	5097223	5115004	3.86911e-10	TRUE	5	-30.6504	0.0232463	7.8132e-11	-9.9671	0.0244124	9.46563e-09	-11.8152	0.030729	5.44874e-08	-5.94927	0.017666	0.000257851	-5.99281	0.0177154	0.000262354	TRUE	FALSE	TRUE	FALSE	0.114213	0.0566225	-0.0575904	NA	NA	case	control	119	117	0.935606	0.825	233.91	#NAME?	0.315805	T-test	less	ns
blood	bellenguez	LRRC37A2	ENSG00000238083	17	46511508	46556910	2.9699e-20	TRUE	4	-44.1439	0.109959	7.42476e-21	NA	NA	NA	-6.38576	0.363241	0.00330349	-5.37741	0.32657	0.000956323	-5.35575	0.327969	0.00110673	TRUE	FALSE	TRUE	FALSE	0.0338937	0.0168032	-0.0170904	NA	NA	case	control	119	117	0.271005	0.607	233.9	#NAME?	0.240427	T-test	less	ns
blood	bellenguez	MAPK8IP1P1	ENSG00000262500	17	46243606	46245044	1.1925e-48	TRUE	4	-69.5184	0.0298616	2.98124e-49	NA	NA	NA	-8.53811	0.319083	8.55653e-05	-5.43213	0.572167	0.000847858	-5.47616	0.571789	0.000852304	TRUE	FALSE	TRUE	FALSE	0.121243	0.0601076	-0.0611351	NA	NA	case	control	119	117	1.19197	0.883	233.519	#NAME?	0.289218	T-test	less	ns
blood	bellenguez		ENSG00000262539	17	46259551	46260606	5.80355e-68	TRUE	4	-82.4642	0.0309058	1.45089e-68	NA	NA	NA	-8.98955	0.377459	3.53489e-05	-5.49689	0.6659	0.000734253	-5.50472	0.665144	0.000800503	TRUE	FALSE	TRUE	FALSE	0.0496769	0.024628	-0.0250489	NA	NA	case	control	119	117	0.488639	0.687	233.835	#NAME?	0.217564	T-test	less	ns
blood	bellenguez		ENSG00000267198	17	45545804	45563230	4.18195e-07	TRUE	3	25.0636	0.0712293	1.04565e-07	NA	NA	NA	3.70073	0.323871	0.0886341	5.29822	0.0921889	0.00113623	5.18015	0.0911769	0.00160531	TRUE	FALSE	TRUE	FALSE	-0.0844782	-0.0418811	0.042597	NA	NA	case	control	119	117	-0.75153	0.773	233.569	-0.27011	Inf	T-test	greater	ns
blood	bellenguez	TMEM241	ENSG00000134490	18	23197144	23437961	5.09358e-12	TRUE	1	7.03709	0.0155503	0.135358	12.3771	0.0255972	1.01867e-12	1.33837	0.0118363	0.538051	0.369494	0.0131414	0.820454	0.295851	0.0132069	0.857006	FALSE	FALSE	TRUE	TRUE	NA	NA	NA	NA	NA	NA	NA	NA	NA	NA	NA	NA	NA	NA	NA	NA	NA
blood	bellenguez	HCN2	ENSG00000099822	19	589881	617159	1.75728e-07	TRUE	1	3.27852	0.010039	0.486606	9.29015	0.0157796	8.78642e-08	NA	NA	NA	NA	NA	NA	NA	NA	NA	TRUE	FALSE	TRUE	TRUE	NA	NA	NA	NA	NA	NA	NA	NA	NA	NA	NA	NA	NA	NA	NA	NA	NA
blood	bellenguez	KCNN4	ENSG00000104783	19	43766533	43780976	2.18989e-10	TRUE	5	-31.056	0.120333	4.39129e-11	-4.7203	0.0956476	0.00655957	-12.265	0.124707	1.67155e-08	-4.33779	0.0908743	0.00771064	-4.33927	0.0907005	0.00822222	TRUE	TRUE	TRUE	FALSE	NA	NA	NA	NA	NA	NA	NA	NA	NA	NA	NA	NA	NA	NA	NA	NA	NA
blood	bellenguez	LILRB1	ENSG00000104972	19	54617158	54638022	4.34579e-134	TRUE	1	NA	NA	NA	-42.791	0.0377304	4.34579e-134	NA	NA	NA	NA	NA	NA	NA	NA	NA	TRUE	FALSE	TRUE	TRUE	NA	NA	NA	NA	NA	NA	NA	NA	NA	NA	NA	NA	NA	NA	NA	NA	NA
blood	bellenguez	NLRP12	ENSG00000142405	19	53793741	53824403	7.89069e-34	TRUE	1	NA	NA	NA	21.0522	0.0196946	7.89069e-34	NA	NA	NA	NA	NA	NA	NA	NA	NA	TRUE	FALSE	TRUE	FALSE	NA	NA	NA	NA	NA	NA	NA	NA	NA	NA	NA	NA	NA	NA	NA	NA	NA
blood	bellenguez	ZNF333	ENSG00000160961	19	14689801	14733746	7.64419e-11	TRUE	3	13.3307	0.0538149	0.00467184	11.7124	0.0745815	1.52884e-11	6.21383	0.0543675	0.0042513	1.34366	0.0419481	0.409176	1.28597	0.0428373	0.433502	FALSE	FALSE	TRUE	TRUE	-0.280451	-0.139037	0.141414	NA	NA	case	control	119	117	-2.25853	0.988	232.007	-0.485517	Inf	T-test	greater	ns
blood	bellenguez	CEACAM19	ENSG00000186567	19	44662278	44684359	1.63936e-10	TRUE	4	11.517	0.0506565	0.0145267	5.62788	0.0531269	0.00119075	9.74819	0.0618602	7.29165e-06	10.4188	0.0577926	1.5563e-10	10.8342	0.0606891	4.15386e-11	TRUE	TRUE	TRUE	FALSE	NA	NA	NA	NA	NA	NA	NA	NA	NA	NA	NA	NA	NA	NA	NA	NA	NA
blood	bellenguez	ZNF471	ENSG00000196263	19	56507850	56530221	1.60456e-07	TRUE	1	3.94799	0.0280809	0.402153	9.60174	0.0417981	3.20912e-08	0.967823	0.0342169	0.656117	0.708768	0.023293	0.663301	0.79042	0.0235649	0.630232	FALSE	FALSE	TRUE	TRUE	NA	NA	NA	NA	NA	NA	NA	NA	NA	NA	NA	NA	NA	NA	NA	NA	NA
blood	bellenguez		ENSG00000228719	22	36445395	36454944	3.20371e-14	TRUE	1	NA	NA	NA	-13.1791	0.0177242	3.20343e-14	NA	NA	NA	NA	NA	NA	NA	NA	NA	FALSE	FALSE	TRUE	FALSE	NA	NA	NA	NA	NA	NA	NA	NA	NA	NA	NA	NA	NA	NA	NA	NA	NA

### Sheet: S3
Supplementary Table 3: Identified AD-TWAS associated genes significant after Bonferroni-correction (Brain-Cortex: p < 5.39e-06; Blood: p < 6.93e-06) and shared amongst both tissues. `overlap_AD` indicates whether a 1 Mb window around the gene's start and end site overlaps with a 1 Mb window around the AD GWAS loci identified by Kunkle et al. 2019 and/or Bellenguez et al. 2022. Genomic positions presented in GRCh38. ACAT p-values (`ACAT_p_gc_con.*`) after restricting analysis to genes with concordant effects across all valid models per tissue and after adjusting for genomic control in each of the five imputation methods (SDPR, lassossum, PRScs, P+T (0.001), and P+T (0.05)) are presented alongside individual model effects (*_Z), performance based on the percent of gene expression variation able to be explained by the imputation model when an independent testing dataset is utilized (*_R2) (GTEx v8; Whole_Blood: N=558 (SDPR, PRScs, P0.001, P0.05), N=279 (lassosum); Brain_Cortex: N=183 (SDPR, PRScs, P0.001, P0.05), N=92 (lassosum)), and p-value calculated after adjustment of genomic control for only concordant models (*_p_gc_con). KRONSOII indicates whether the identified gene was able to be possibly validated in Petyuk et al. 2018 (https://doi.org/10.1093/brain/awy215) using the RNA_eQTL_residual-corrected-data_KRONOSII_Brainome.txt file. MAGENTA_NHW indicates whether the identified gene was able to be possibly validated in the MAGENTA study. Modeling Method Key: SDPR (non-parametric Bayesian multiple Dirichlet progress regression method; https://doi.org/10.1371/journal.pgen.1009697), PRScs (Bayesian regression with a continuous shrinkage (CS) prior on SNP effect sizes; https://doi.org/10.1038/s41467-019-09718-5), lassosum (elastic net regression; https://doi.org/10.1002/gepi.22050), P0.001 (p-value thresholding with LD clumping (P+T) using p < 0.001; https://doi.org/10.1038/nature08185), and P0.05 (p-value thresholding with LD clumping (P+T) using p < 0.05; https://doi.org/10.1038/nature08185). Please refer to the methods for additonal questions.
chr	11	17	17	17
hgnc	C1QTNF4	KANSL1	ARL17A	LRRC37A2
TargetID	ENSG00000172247	ENSG00000120071	ENSG00000185829	ENSG00000238083
GeneStart	47589667	46029916	46499780	46511508
GeneEnd	47594411	46225389	46579695	46556910
overlap_AD	TRUE	TRUE	TRUE	TRUE
ACAT_p_gc_con.brain_cortex	2.60277e-06	0	0	0
SDPR_Z.brain_cortex	0.534531	-193.948	-89.5146	-102.555
SDPR_R2.brain_cortex	0.0750442	0.0243498	0.161504	0.261671
SDPR_p_gc_con.brain_cortex	0.507751	0	0	0
lsum_Z.brain_cortex	NA	NA	NA	NA
lsum_R2.brain_cortex	NA	NA	NA	NA
lsum_p_gc_con.brain_cortex	NA	NA	NA	NA
PRScs_Z.brain_cortex	1.3349	-9.30336	-6.14803	-5.5939
PRScs_R2.brain_cortex	0.085725	0.141638	0.404159	0.638838
PRScs_p_gc_con.brain_cortex	0.0508088	3.40924e-42	2.35823e-19	2.73568e-16
P0.001_Z.brain_cortex	1.46399	-0.271906	-0.149898	-0.2055
P0.001_R2.brain_cortex	0.0799273	0.0366286	0.460569	0.670959
P0.001_p_gc_con.brain_cortex	6.51971e-07	0.355471	0.610469	0.484953
P0.05_Z.brain_cortex	1.07934	-0.273843	-0.143322	-0.208114
P0.05_R2.brain_cortex	0.0802093	0.038112	0.46102	0.671154
P0.05_p_gc_con.brain_cortex	0.000334076	0.36274	0.633826	0.489129
KRONOSII	TRUE	TRUE	TRUE	FALSE
ACAT_p_gc_con.blood	2.06908e-09	1.86672e-196	1.99772e-84	7.65853e-22
SDPR_Z.blood	16.5043	-96.0393	-62.6629	-31.2548
SDPR_R2.blood	0.0387552	0.0105097	0.045218	0.172758
SDPR_p_gc_con.blood	2.65312e-07	4.66681e-197	4.99431e-85	1.91463e-22
lsum_Z.blood	NA	NA	NA	NA
lsum_R2.blood	NA	NA	NA	NA
lsum_p_gc_con.blood	NA	NA	NA	NA
PRScs_Z.blood	2.49478	-7.92761	-7.61976	-3.07674
PRScs_R2.blood	0.0704872	0.0169974	0.136873	0.299313
PRScs_p_gc_con.blood	0.0115522	1.01252e-15	1.22227e-14	0.00184154
P0.001_Z.blood	1.53079	-0.682238	-0.354941	-0.258332
P0.001_R2.blood	0.0858732	0.0531548	0.0735111	0.328103
P0.001_p_gc_con.blood	9.03733e-10	0.00633301	0.155514	0.301261
P0.05_Z.blood	1.51769	-0.690048	-0.367917	-0.263747
P0.05_R2.blood	0.0856199	0.0537299	0.075777	0.329134
P0.05_p_gc_con.blood	1.21516e-09	0.00571698	0.140622	0.290838
MAGENTA_NHW	TRUE	TRUE	TRUE	TRUE

### Sheet: S4
Supplementary Table 4: Logistic and linear regression models using Alzheimer's Disease Genetics Consortium (ADGC) data to assess the association between imputed genetically-regulated gene expression models, GWAS variants, and AD Case/Control status. Please see methods for additional information.	Abbreviations	Key
	aaoaae2	Age-at-onset for AD cases and Age-at-last exam for controls
	kunkle_spi1	Kunkle et al. 2019 (https://doi.org/10.1038/s41588-019-0358-2) SPI1 GWAS Variant Additive Dosage (chr11_47380340_T_G_b37; chr11_47358789_T_G_b38)*
	kunkle_ace	Kunkle et al. 2019 (https://doi.org/10.1038/s41588-019-0358-2) SPI1 AD GWAS Variant Additive Dosage (0/1/2) (chr17_61538148_G_A_b37; chr17_63460787_G_A_b38)*
	belle_sort1	Bellenguez et al. 2022 (https://doi.org/10.1038/s41588-022-01024-z) SORT1 ADRD GWAS Variant Additive Dosage (0/1/2) (chr1_109345810_T_C_b38)*
	belle_tspan14	Bellenguez et al. 2022 (https://doi.org/10.1038/s41588-022-01024-z) TSPAN14 ADRD GWAS Variant Additive Dosage (0/1/2) (chr10_80494228_T_C_b38)*
	AD_status	Binary: 1 (AD), 0 (Control)
	cohort	Alzheimer's Disease Genetics Consortium (ADGC; see https://www.adgenetics.org/) Cohorts included (N = 29,681): ADC1; ACT3_NHW; WHICAP; WASHU2; WASHU; UPITT; MTV; UMVUMSSM; UKS; TGEN2; TARCC3_NHW; TARC1; ROSMAP2; ROSMAP; RMayo; OHSU; NBB; MAYO; GSK; EAS; CHAP; BIOCARD; ADNI; ADC9_NHW; ADC8_NHW; ADC7; ADC6; ADC5; ADC4; ADC3; ADC2; ADC12_NHW; ADC11_NHW; ADC10_NHW; ACT
	MYBPC3_P0.001	Example format used throughout, gene name (e.g., MYBPC3) alongside genetically-regulated gene expression modeling approach (P0.001)
	SDPR	Non-parametric Bayesian multiple Dirichlet progress regression method; https://doi.org/10.1371/journal.pgen.1009697
	PRScs	Bayesian regression with a continuous shrinkage (CS) prior on SNP effect sizes; https://doi.org/10.1038/s41467-019-09718-5
	lassosum	Elastic net regression; https://doi.org/10.1002/gepi.22050
	P0.001	P-value thresholding with LD clumping (P+T) using p < 0.001; https://doi.org/10.1038/nature08185
	P0.05	P-value thresholding with LD clumping (P+T) using p < 0.05; https://doi.org/10.1038/nature08185
		*Format: Chr_Pos_Reference_Effect_Build
		AD: Alzheimer's Disease; ADRD: Alzheimer's Disease and Related Dementias; PC: Principal Component (to adjust for population substructure)
Conditional Analysis: MYBPC3; Tissue: Blood
Call:
glm(formula = AD_status ~ kunkle_spi1 + sex + aaoaae2 + pc1 +
pc2 + pc3 + cohort, family = "binomial", data = adgc_exp_gwas_cov)
Coefficients:
Estimate Std. Error z value Pr(>|z|)
(Intercept) 0.989981 0.145319 6.812 9.59e-12 ***
kunkle_spi1 -0.057373 0.017902 -3.205 0.001352 **
sex -0.097462 0.025810 -3.776 0.000159 ***
aaoaae2 -0.024413 0.001668 -14.634 < 2e-16 ***
pc1 -1.070436 0.472865 -2.264 0.023591 *
pc2 -0.471977 0.460214 -1.026 0.305099
pc3 0.622724 0.456683 1.364 0.172700
cohortACT3_NHW -0.960894 0.105151 -9.138 < 2e-16 ***
cohortADC1 2.015760 0.072844 27.672 < 2e-16 ***
cohortADC10_NHW 1.196964 0.082247 14.553 < 2e-16 ***
cohortADC11_NHW 0.540663 0.085508 6.323 2.57e-10 ***
cohortADC12_NHW 5.305929 0.583244 9.097 < 2e-16 ***
cohortADC2 2.306310 0.103624 22.256 < 2e-16 ***
cohortADC3 1.189335 0.076403 15.567 < 2e-16 ***
cohortADC4 0.726714 0.093150 7.802 6.11e-15 ***
cohortADC5 0.404295 0.090434 4.471 7.80e-06 ***
cohortADC6 0.466968 0.102153 4.571 4.85e-06 ***
cohortADC7 0.475538 0.077260 6.155 7.51e-10 ***
cohortADC8_NHW 0.792106 0.085096 9.308 < 2e-16 ***
cohortADC9_NHW 0.743257 0.074912 9.922 < 2e-16 ***
[ reached getOption("max.print") -- omitted 21 rows ]
---
Signif. codes: 0 ‘***’ 0.001 ‘**’ 0.01 ‘*’ 0.05 ‘.’ 0.1 ‘ ’ 1
(Dispersion parameter for binomial family taken to be 1)
Null deviance: 41060 on 29680 degrees of freedom
Residual deviance: 36006 on 29640 degrees of freedom
AIC: 36088
Number of Fisher Scoring iterations: 13
Call:
glm(formula = AD_status ~ MYBPC3_P0.001 + sex + aaoaae2 + pc1 +
pc2 + pc3 + cohort, family = "binomial", data = adgc_exp_gwas_cov)
Coefficients:
Estimate Std. Error z value Pr(>|z|)
(Intercept) 0.913059 0.144997 6.297 3.03e-10 ***
MYBPC3_P0.001 0.301026 0.166698 1.806 0.070946 .
sex -0.097182 0.025806 -3.766 0.000166 ***
aaoaae2 -0.024436 0.001668 -14.650 < 2e-16 ***
pc1 -1.082267 0.472815 -2.289 0.022080 *
pc2 -0.470811 0.460164 -1.023 0.306243
pc3 0.630651 0.456582 1.381 0.167204
cohortACT3_NHW -0.958084 0.105142 -9.112 < 2e-16 ***
cohortADC1 2.017114 0.072840 27.692 < 2e-16 ***
cohortADC10_NHW 1.196188 0.082240 14.545 < 2e-16 ***
cohortADC11_NHW 0.542076 0.085497 6.340 2.29e-10 ***
cohortADC12_NHW 5.310045 0.583241 9.104 < 2e-16 ***
cohortADC2 2.306800 0.103623 22.262 < 2e-16 ***
cohortADC3 1.190594 0.076397 15.584 < 2e-16 ***
cohortADC4 0.727551 0.093130 7.812 5.62e-15 ***
cohortADC5 0.405832 0.090414 4.489 7.17e-06 ***
cohortADC6 0.470056 0.102136 4.602 4.18e-06 ***
cohortADC7 0.477321 0.077249 6.179 6.45e-10 ***
cohortADC8_NHW 0.792525 0.085088 9.314 < 2e-16 ***
cohortADC9_NHW 0.745345 0.074904 9.951 < 2e-16 ***
[ reached getOption("max.print") -- omitted 21 rows ]
---
Signif. codes: 0 ‘***’ 0.001 ‘**’ 0.01 ‘*’ 0.05 ‘.’ 0.1 ‘ ’ 1
(Dispersion parameter for binomial family taken to be 1)
Null deviance: 41060 on 29680 degrees of freedom
Residual deviance: 36013 on 29640 degrees of freedom
AIC: 36095
Number of Fisher Scoring iterations: 13
Call:
glm(formula = AD_status ~ kunkle_spi1 + MYBPC3_P0.001 + sex +
aaoaae2 + pc1 + pc2 + pc3 + cohort, family = "binomial",
data = adgc_exp_gwas_cov)
Coefficients:
Estimate Std. Error z value Pr(>|z|)
(Intercept) 1.013460 0.149632 6.773 1.26e-11 ***
kunkle_spi1 -0.069207 0.025360 -2.729 0.006353 **
MYBPC3_P0.001 -0.155594 0.236165 -0.659 0.510001
sex -0.097502 0.025810 -3.778 0.000158 ***
aaoaae2 -0.024408 0.001668 -14.631 < 2e-16 ***
pc1 -1.069457 0.472870 -2.262 0.023720 *
pc2 -0.470875 0.460232 -1.023 0.306249
pc3 0.619698 0.456717 1.357 0.174828
cohortACT3_NHW -0.960713 0.105151 -9.136 < 2e-16 ***
cohortADC1 2.016189 0.072848 27.677 < 2e-16 ***
cohortADC10_NHW 1.197627 0.082253 14.560 < 2e-16 ***
cohortADC11_NHW 0.541028 0.085511 6.327 2.50e-10 ***
cohortADC12_NHW 5.305797 0.583243 9.097 < 2e-16 ***
cohortADC2 2.307169 0.103635 22.263 < 2e-16 ***
cohortADC3 1.189526 0.076403 15.569 < 2e-16 ***
cohortADC4 0.726771 0.093151 7.802 6.09e-15 ***
cohortADC5 0.404400 0.090435 4.472 7.76e-06 ***
cohortADC6 0.467126 0.102155 4.573 4.81e-06 ***
cohortADC7 0.475626 0.077262 6.156 7.46e-10 ***
cohortADC8_NHW 0.792418 0.085098 9.312 < 2e-16 ***
[ reached getOption("max.print") -- omitted 22 rows ]
---
Signif. codes: 0 ‘***’ 0.001 ‘**’ 0.01 ‘*’ 0.05 ‘.’ 0.1 ‘ ’ 1
(Dispersion parameter for binomial family taken to be 1)
Null deviance: 41060 on 29680 degrees of freedom
Residual deviance: 36005 on 29639 degrees of freedom
AIC: 36089
Number of Fisher Scoring iterations: 13
Conditional Analysis: PSMA5; Tissue: Brain-Cortex
Call:
glm(formula = AD_status ~ belle_sort1 + sex + aaoaae2 + pc1 +
pc2 + pc3 + cohort, family = "binomial", data = adgc_exp_gwas_cov)
Coefficients:
Estimate Std. Error z value Pr(>|z|)
(Intercept) 0.930486 0.144404 6.444 1.17e-10 ***
belle_sort1 0.514899 0.171095 3.009 0.002617 **
sex -0.096840 0.025809 -3.752 0.000175 ***
aaoaae2 -0.024388 0.001668 -14.619 < 2e-16 ***
pc1 -1.097598 0.472925 -2.321 0.020294 *
pc2 -0.481586 0.460342 -1.046 0.295493
pc3 0.633213 0.456652 1.387 0.165550
cohortACT3_NHW -0.955197 0.105140 -9.085 < 2e-16 ***
cohortADC1 2.019835 0.072839 27.730 < 2e-16 ***
cohortADC10_NHW 1.196514 0.082246 14.548 < 2e-16 ***
cohortADC11_NHW 0.543640 0.085500 6.358 2.04e-10 ***
cohortADC12_NHW 5.315257 0.583240 9.113 < 2e-16 ***
cohortADC2 2.311421 0.103623 22.306 < 2e-16 ***
cohortADC3 1.194087 0.076400 15.629 < 2e-16 ***
cohortADC4 0.728027 0.093141 7.816 5.43e-15 ***
cohortADC5 0.407894 0.090418 4.511 6.45e-06 ***
cohortADC6 0.475185 0.102138 4.652 3.28e-06 ***
cohortADC7 0.479513 0.077259 6.207 5.42e-10 ***
cohortADC8_NHW 0.794264 0.085102 9.333 < 2e-16 ***
cohortADC9_NHW 0.748773 0.074906 9.996 < 2e-16 ***
[ reached getOption("max.print") -- omitted 21 rows ]
---
Signif. codes: 0 ‘***’ 0.001 ‘**’ 0.01 ‘*’ 0.05 ‘.’ 0.1 ‘ ’ 1
(Dispersion parameter for binomial family taken to be 1)
Null deviance: 41060 on 29680 degrees of freedom
Residual deviance: 36007 on 29640 degrees of freedom
AIC: 36089
Number of Fisher Scoring iterations: 13
Call:
glm(formula = AD_status ~ PSMA5_SDPR + sex + aaoaae2 + pc1 +
pc2 + pc3 + cohort, family = "binomial", data = adgc_exp_gwas_cov)
Coefficients:
Estimate Std. Error z value Pr(>|z|)
(Intercept) 0.975315 0.146864 6.641 3.12e-11 ***
PSMA5_SDPR 823.245894 587.105863 1.402 0.160852
sex -0.097196 0.025806 -3.766 0.000166 ***
aaoaae2 -0.024432 0.001668 -14.648 < 2e-16 ***
pc1 -1.092255 0.472858 -2.310 0.020894 *
pc2 -0.465771 0.460175 -1.012 0.311462
pc3 0.626140 0.456581 1.371 0.170261
cohortACT3_NHW -0.956060 0.105130 -9.094 < 2e-16 ***
cohortADC1 2.019345 0.072830 27.727 < 2e-16 ***
cohortADC10_NHW 1.197742 0.082233 14.565 < 2e-16 ***
cohortADC11_NHW 0.544076 0.085491 6.364 1.96e-10 ***
cohortADC12_NHW 5.314820 0.583240 9.113 < 2e-16 ***
cohortADC2 2.309919 0.103614 22.293 < 2e-16 ***
cohortADC3 1.192075 0.076391 15.605 < 2e-16 ***
cohortADC4 0.728927 0.093127 7.827 4.99e-15 ***
cohortADC5 0.406205 0.090406 4.493 7.02e-06 ***
cohortADC6 0.473765 0.102133 4.639 3.51e-06 ***
cohortADC7 0.477639 0.077247 6.183 6.28e-10 ***
cohortADC8_NHW 0.793127 0.085084 9.322 < 2e-16 ***
cohortADC9_NHW 0.748528 0.074893 9.995 < 2e-16 ***
[ reached getOption("max.print") -- omitted 21 rows ]
---
Signif. codes: 0 ‘***’ 0.001 ‘**’ 0.01 ‘*’ 0.05 ‘.’ 0.1 ‘ ’ 1
(Dispersion parameter for binomial family taken to be 1)
Null deviance: 41060 on 29680 degrees of freedom
Residual deviance: 36014 on 29640 degrees of freedom
AIC: 36096
Number of Fisher Scoring iterations: 13
Call:
glm(formula = AD_status ~ PSMA5_PRScs + sex + aaoaae2 + pc1 +
pc2 + pc3 + cohort, family = "binomial", data = adgc_exp_gwas_cov)
Coefficients:
Estimate Std. Error z value Pr(>|z|)
(Intercept) 9.767e-01 1.454e-01 6.716 1.87e-11 ***
PSMA5_PRScs 4.208e+03 1.867e+03 2.254 0.024208 *
sex -9.747e-02 2.581e-02 -3.777 0.000159 ***
aaoaae2 -2.442e-02 1.668e-03 -14.640 < 2e-16 ***
pc1 -1.094e+00 4.729e-01 -2.313 0.020720 *
pc2 -4.738e-01 4.602e-01 -1.030 0.303234
pc3 6.239e-01 4.566e-01 1.366 0.171811
cohortACT3_NHW -9.561e-01 1.051e-01 -9.094 < 2e-16 ***
cohortADC1 2.020e+00 7.283e-02 27.736 < 2e-16 ***
cohortADC10_NHW 1.198e+00 8.224e-02 14.569 < 2e-16 ***
cohortADC11_NHW 5.448e-01 8.550e-02 6.373 1.86e-10 ***
cohortADC12_NHW 5.316e+00 5.832e-01 9.114 < 2e-16 ***
cohortADC2 2.309e+00 1.036e-01 22.287 < 2e-16 ***
cohortADC3 1.192e+00 7.639e-02 15.609 < 2e-16 ***
cohortADC4 7.286e-01 9.313e-02 7.824 5.14e-15 ***
cohortADC5 4.064e-01 9.041e-02 4.496 6.94e-06 ***
cohortADC6 4.738e-01 1.021e-01 4.639 3.51e-06 ***
cohortADC7 4.771e-01 7.725e-02 6.176 6.56e-10 ***
cohortADC8_NHW 7.938e-01 8.509e-02 9.329 < 2e-16 ***
cohortADC9_NHW 7.485e-01 7.490e-02 9.994 < 2e-16 ***
[ reached getOption("max.print") -- omitted 21 rows ]
---
Signif. codes: 0 ‘***’ 0.001 ‘**’ 0.01 ‘*’ 0.05 ‘.’ 0.1 ‘ ’ 1
(Dispersion parameter for binomial family taken to be 1)
Null deviance: 41060 on 29680 degrees of freedom
Residual deviance: 36011 on 29640 degrees of freedom
AIC: 36093
Number of Fisher Scoring iterations: 13
Call:
glm(formula = AD_status ~ belle_sort1 + PSMA5_SDPR + sex + aaoaae2 +
pc1 + pc2 + pc3 + cohort, family = "binomial", data = adgc_exp_gwas_cov)
Coefficients:
Estimate Std. Error z value Pr(>|z|)
(Intercept) 0.967233 0.146909 6.584 4.58e-11 ***
belle_sort1 0.511922 0.171085 2.992 0.002770 **
PSMA5_SDPR 800.799546 587.231376 1.364 0.172666
sex -0.096920 0.025810 -3.755 0.000173 ***
aaoaae2 -0.024387 0.001668 -14.618 < 2e-16 ***
pc1 -1.102616 0.472984 -2.331 0.019743 *
pc2 -0.480810 0.460348 -1.044 0.296278
pc3 0.633175 0.456698 1.386 0.165618
cohortACT3_NHW -0.955635 0.105141 -9.089 < 2e-16 ***
cohortADC1 2.019763 0.072841 27.728 < 2e-16 ***
cohortADC10_NHW 1.196448 0.082248 14.547 < 2e-16 ***
cohortADC11_NHW 0.543539 0.085504 6.357 2.06e-10 ***
cohortADC12_NHW 5.317712 0.583244 9.117 < 2e-16 ***
cohortADC2 2.311442 0.103628 22.305 < 2e-16 ***
cohortADC3 1.194105 0.076403 15.629 < 2e-16 ***
cohortADC4 0.728653 0.093147 7.823 5.17e-15 ***
cohortADC5 0.406928 0.090424 4.500 6.79e-06 ***
cohortADC6 0.476300 0.102145 4.663 3.12e-06 ***
cohortADC7 0.478398 0.077265 6.192 5.95e-10 ***
cohortADC8_NHW 0.793608 0.085106 9.325 < 2e-16 ***
[ reached getOption("max.print") -- omitted 22 rows ]
---
Signif. codes: 0 ‘***’ 0.001 ‘**’ 0.01 ‘*’ 0.05 ‘.’ 0.1 ‘ ’ 1
(Dispersion parameter for binomial family taken to be 1)
Null deviance: 41060 on 29680 degrees of freedom
Residual deviance: 36005 on 29639 degrees of freedom
AIC: 36089
Number of Fisher Scoring iterations: 13
Call:
glm(formula = AD_status ~ belle_sort1 + PSMA5_SDPR + sex + aaoaae2 +
pc1 + pc2 + pc3 + cohort, family = "binomial", data = adgc_exp_gwas_cov)
Coefficients:
Estimate Std. Error z value Pr(>|z|)
(Intercept) 0.967233 0.146909 6.584 4.58e-11 ***
belle_sort1 0.511922 0.171085 2.992 0.002770 **
PSMA5_SDPR 800.799546 587.231376 1.364 0.172666
sex -0.096920 0.025810 -3.755 0.000173 ***
aaoaae2 -0.024387 0.001668 -14.618 < 2e-16 ***
pc1 -1.102616 0.472984 -2.331 0.019743 *
pc2 -0.480810 0.460348 -1.044 0.296278
pc3 0.633175 0.456698 1.386 0.165618
cohortACT3_NHW -0.955635 0.105141 -9.089 < 2e-16 ***
cohortADC1 2.019763 0.072841 27.728 < 2e-16 ***
cohortADC10_NHW 1.196448 0.082248 14.547 < 2e-16 ***
cohortADC11_NHW 0.543539 0.085504 6.357 2.06e-10 ***
cohortADC12_NHW 5.317712 0.583244 9.117 < 2e-16 ***
cohortADC2 2.311442 0.103628 22.305 < 2e-16 ***
cohortADC3 1.194105 0.076403 15.629 < 2e-16 ***
cohortADC4 0.728653 0.093147 7.823 5.17e-15 ***
cohortADC5 0.406928 0.090424 4.500 6.79e-06 ***
cohortADC6 0.476300 0.102145 4.663 3.12e-06 ***
cohortADC7 0.478398 0.077265 6.192 5.95e-10 ***
cohortADC8_NHW 0.793608 0.085106 9.325 < 2e-16 ***
[ reached getOption("max.print") -- omitted 22 rows ]
---
Signif. codes: 0 ‘***’ 0.001 ‘**’ 0.01 ‘*’ 0.05 ‘.’ 0.1 ‘ ’ 1
(Dispersion parameter for binomial family taken to be 1)
Null deviance: 41060 on 29680 degrees of freedom
Residual deviance: 36005 on 29639 degrees of freedom
AIC: 36089
Number of Fisher Scoring iterations: 13
Conditional Analysis: ANXA11; Tissue: Brain-Cortex
Call:
glm(formula = AD_status ~ belle_tspan14 + sex + aaoaae2 + pc1 +
pc2 + pc3 + cohort, family = "binomial", data = adgc_exp_gwas_cov)
Coefficients:
Estimate Std. Error z value Pr(>|z|)
(Intercept) 0.950173 0.144626 6.570 5.04e-11 ***
belle_tspan14 -0.033260 0.022746 -1.462 0.143665
sex -0.097062 0.025806 -3.761 0.000169 ***
aaoaae2 -0.024421 0.001668 -14.641 < 2e-16 ***
pc1 -1.064257 0.473061 -2.250 0.024467 *
pc2 -0.474610 0.460248 -1.031 0.302445
pc3 0.617086 0.456603 1.351 0.176545
cohortACT3_NHW -0.956844 0.105135 -9.101 < 2e-16 ***
cohortADC1 2.018636 0.072832 27.716 < 2e-16 ***
cohortADC10_NHW 1.196781 0.082236 14.553 < 2e-16 ***
cohortADC11_NHW 0.543294 0.085488 6.355 2.08e-10 ***
cohortADC12_NHW 5.312261 0.583233 9.108 < 2e-16 ***
cohortADC2 2.308732 0.103616 22.282 < 2e-16 ***
cohortADC3 1.191429 0.076390 15.597 < 2e-16 ***
cohortADC4 0.727016 0.093125 7.807 5.86e-15 ***
cohortADC5 0.406051 0.090408 4.491 7.08e-06 ***
cohortADC6 0.472016 0.102138 4.621 3.81e-06 ***
cohortADC7 0.477633 0.077250 6.183 6.29e-10 ***
cohortADC8_NHW 0.792290 0.085086 9.312 < 2e-16 ***
cohortADC9_NHW 0.746616 0.074897 9.969 < 2e-16 ***
[ reached getOption("max.print") -- omitted 21 rows ]
---
Signif. codes: 0 ‘***’ 0.001 ‘**’ 0.01 ‘*’ 0.05 ‘.’ 0.1 ‘ ’ 1
(Dispersion parameter for binomial family taken to be 1)
Null deviance: 41060 on 29680 degrees of freedom
Residual deviance: 36014 on 29640 degrees of freedom
AIC: 36096
Number of Fisher Scoring iterations: 13
Call:
glm(formula = AD_status ~ ANXA11_SDPR + sex + aaoaae2 + pc1 +
pc2 + pc3 + cohort, family = "binomial", data = adgc_exp_gwas_cov)
Coefficients:
Estimate Std. Error z value Pr(>|z|)
(Intercept) 0.946315 0.146684 6.451 1.11e-10 ***
ANXA11_SDPR 13.726908 40.763914 0.337 0.736312
sex -0.097219 0.025807 -3.767 0.000165 ***
aaoaae2 -0.024429 0.001668 -14.646 < 2e-16 ***
pc1 -1.083942 0.472894 -2.292 0.021897 *
pc2 -0.467939 0.460193 -1.017 0.309233
pc3 0.624772 0.456547 1.368 0.171164
cohortACT3_NHW -0.955641 0.105128 -9.090 < 2e-16 ***
cohortADC1 2.019414 0.072828 27.729 < 2e-16 ***
cohortADC10_NHW 1.197657 0.082231 14.564 < 2e-16 ***
cohortADC11_NHW 0.543868 0.085491 6.362 2.00e-10 ***
cohortADC12_NHW 5.312456 0.583236 9.109 < 2e-16 ***
cohortADC2 2.310008 0.103611 22.295 < 2e-16 ***
cohortADC3 1.191911 0.076388 15.603 < 2e-16 ***
cohortADC4 0.728092 0.093122 7.819 5.34e-15 ***
cohortADC5 0.407415 0.090403 4.507 6.59e-06 ***
cohortADC6 0.472568 0.102126 4.627 3.70e-06 ***
cohortADC7 0.478844 0.077242 6.199 5.67e-10 ***
cohortADC8_NHW 0.793730 0.085080 9.329 < 2e-16 ***
cohortADC9_NHW 0.747761 0.074890 9.985 < 2e-16 ***
[ reached getOption("max.print") -- omitted 21 rows ]
---
Signif. codes: 0 ‘***’ 0.001 ‘**’ 0.01 ‘*’ 0.05 ‘.’ 0.1 ‘ ’ 1
(Dispersion parameter for binomial family taken to be 1)
Null deviance: 41060 on 29680 degrees of freedom
Residual deviance: 36016 on 29640 degrees of freedom
AIC: 36098
Number of Fisher Scoring iterations: 13
Call:
glm(formula = AD_status ~ ANXA11_PRScs + sex + aaoaae2 + pc1 +
pc2 + pc3 + cohort, family = "binomial", data = adgc_exp_gwas_cov)
Coefficients:
Estimate Std. Error z value Pr(>|z|)
(Intercept) 0.944010 0.144739 6.522 6.93e-11 ***
ANXA11_PRScs 183.561954 297.072360 0.618 0.536639
sex -0.097317 0.025807 -3.771 0.000163 ***
aaoaae2 -0.024421 0.001668 -14.641 < 2e-16 ***
pc1 -1.081262 0.472902 -2.286 0.022229 *
pc2 -0.468770 0.460196 -1.019 0.308378
pc3 0.624512 0.456526 1.368 0.171323
cohortACT3_NHW -0.955629 0.105129 -9.090 < 2e-16 ***
cohortADC1 2.019205 0.072829 27.725 < 2e-16 ***
cohortADC10_NHW 1.197371 0.082234 14.561 < 2e-16 ***
cohortADC11_NHW 0.543722 0.085489 6.360 2.02e-10 ***
cohortADC12_NHW 5.312637 0.583236 9.109 < 2e-16 ***
cohortADC2 2.309866 0.103611 22.294 < 2e-16 ***
cohortADC3 1.191674 0.076390 15.600 < 2e-16 ***
cohortADC4 0.727962 0.093122 7.817 5.40e-15 ***
cohortADC5 0.407471 0.090401 4.507 6.56e-06 ***
cohortADC6 0.472368 0.102128 4.625 3.74e-06 ***
cohortADC7 0.478691 0.077243 6.197 5.75e-10 ***
cohortADC8_NHW 0.793929 0.085080 9.332 < 2e-16 ***
cohortADC9_NHW 0.747614 0.074891 9.983 < 2e-16 ***
[ reached getOption("max.print") -- omitted 21 rows ]
---
Signif. codes: 0 ‘***’ 0.001 ‘**’ 0.01 ‘*’ 0.05 ‘.’ 0.1 ‘ ’ 1
(Dispersion parameter for binomial family taken to be 1)
Null deviance: 41060 on 29680 degrees of freedom
Residual deviance: 36016 on 29640 degrees of freedom
AIC: 36098
Number of Fisher Scoring iterations: 13
Call:
glm(formula = AD_status ~ belle_tspan14 + ANXA11_SDPR + sex +
aaoaae2 + pc1 + pc2 + pc3 + cohort, family = "binomial",
data = adgc_exp_gwas_cov)
Coefficients:
Estimate Std. Error z value Pr(>|z|)
(Intercept) 0.944858 0.146691 6.441 1.19e-10 ***
belle_tspan14 -0.035210 0.024461 -1.439 0.150032
ANXA11_SDPR -9.496981 43.841028 -0.217 0.828502
sex -0.096988 0.025808 -3.758 0.000171 ***
aaoaae2 -0.024424 0.001668 -14.642 < 2e-16 ***
pc1 -1.065079 0.473074 -2.251 0.024360 *
pc2 -0.474067 0.460258 -1.030 0.303008
pc3 0.617495 0.456613 1.352 0.176267
cohortACT3_NHW -0.956900 0.105135 -9.102 < 2e-16 ***
cohortADC1 2.018584 0.072832 27.716 < 2e-16 ***
cohortADC10_NHW 1.196833 0.082237 14.554 < 2e-16 ***
cohortADC11_NHW 0.543461 0.085492 6.357 2.06e-10 ***
cohortADC12_NHW 5.312152 0.583234 9.108 < 2e-16 ***
cohortADC2 2.308587 0.103618 22.280 < 2e-16 ***
cohortADC3 1.191486 0.076391 15.597 < 2e-16 ***
cohortADC4 0.727076 0.093126 7.807 5.84e-15 ***
cohortADC5 0.405828 0.090414 4.489 7.17e-06 ***
cohortADC6 0.472008 0.102138 4.621 3.81e-06 ***
cohortADC7 0.477524 0.077251 6.181 6.35e-10 ***
cohortADC8_NHW 0.792251 0.085087 9.311 < 2e-16 ***
[ reached getOption("max.print") -- omitted 22 rows ]
---
Signif. codes: 0 ‘***’ 0.001 ‘**’ 0.01 ‘*’ 0.05 ‘.’ 0.1 ‘ ’ 1
(Dispersion parameter for binomial family taken to be 1)
Null deviance: 41060 on 29680 degrees of freedom
Residual deviance: 36014 on 29639 degrees of freedom
AIC: 36098
Number of Fisher Scoring iterations: 13
Call:
glm(formula = AD_status ~ belle_tspan14 + ANXA11_PRScs + sex +
aaoaae2 + pc1 + pc2 + pc3 + cohort, family = "binomial",
data = adgc_exp_gwas_cov)
Coefficients:
Estimate Std. Error z value Pr(>|z|)
(Intercept) 0.949608 0.144807 6.558 5.46e-11 ***
belle_tspan14 -0.034205 0.025762 -1.328 0.18428
ANXA11_PRScs -26.276162 336.506764 -0.078 0.93776
sex -0.097031 0.025809 -3.760 0.00017 ***
aaoaae2 -0.024423 0.001668 -14.641 < 2e-16 ***
pc1 -1.064440 0.473066 -2.250 0.02444 *
pc2 -0.474511 0.460250 -1.031 0.30255
pc3 0.617062 0.456606 1.351 0.17656
cohortACT3_NHW -0.956878 0.105136 -9.101 < 2e-16 ***
cohortADC1 2.018643 0.072832 27.717 < 2e-16 ***
cohortADC10_NHW 1.196816 0.082237 14.553 < 2e-16 ***
cohortADC11_NHW 0.543335 0.085490 6.356 2.08e-10 ***
cohortADC12_NHW 5.312211 0.583234 9.108 < 2e-16 ***
cohortADC2 2.308704 0.103616 22.281 < 2e-16 ***
cohortADC3 1.191465 0.076392 15.597 < 2e-16 ***
cohortADC4 0.727026 0.093125 7.807 5.86e-15 ***
cohortADC5 0.405978 0.090413 4.490 7.11e-06 ***
cohortADC6 0.472033 0.102138 4.622 3.81e-06 ***
cohortADC7 0.477613 0.077250 6.183 6.30e-10 ***
cohortADC8_NHW 0.792229 0.085090 9.311 < 2e-16 ***
[ reached getOption("max.print") -- omitted 22 rows ]
---
Signif. codes: 0 ‘***’ 0.001 ‘**’ 0.01 ‘*’ 0.05 ‘.’ 0.1 ‘ ’ 1
(Dispersion parameter for binomial family taken to be 1)
Null deviance: 41060 on 29680 degrees of freedom
Residual deviance: 36014 on 29639 degrees of freedom
AIC: 36098
Number of Fisher Scoring iterations: 13
Conditional Analysis: MTCH2; Tissue: Brain-Cortex
Call:
glm(formula = AD_status ~ kunkle_spi1 + sex + aaoaae2 + pc1 +
pc2 + pc3 + cohort, family = "binomial", data = adgc_exp_gwas_cov)
Coefficients:
Estimate Std. Error z value Pr(>|z|)
(Intercept) 0.989981 0.145319 6.812 9.59e-12 ***
kunkle_spi1 -0.057373 0.017902 -3.205 0.001352 **
sex -0.097462 0.025810 -3.776 0.000159 ***
aaoaae2 -0.024413 0.001668 -14.634 < 2e-16 ***
pc1 -1.070436 0.472865 -2.264 0.023591 *
pc2 -0.471977 0.460214 -1.026 0.305099
pc3 0.622724 0.456683 1.364 0.172700
cohortACT3_NHW -0.960894 0.105151 -9.138 < 2e-16 ***
cohortADC1 2.015760 0.072844 27.672 < 2e-16 ***
cohortADC10_NHW 1.196964 0.082247 14.553 < 2e-16 ***
cohortADC11_NHW 0.540663 0.085508 6.323 2.57e-10 ***
cohortADC12_NHW 5.305929 0.583244 9.097 < 2e-16 ***
cohortADC2 2.306310 0.103624 22.256 < 2e-16 ***
cohortADC3 1.189335 0.076403 15.567 < 2e-16 ***
cohortADC4 0.726714 0.093150 7.802 6.11e-15 ***
cohortADC5 0.404295 0.090434 4.471 7.80e-06 ***
cohortADC6 0.466968 0.102153 4.571 4.85e-06 ***
cohortADC7 0.475538 0.077260 6.155 7.51e-10 ***
cohortADC8_NHW 0.792106 0.085096 9.308 < 2e-16 ***
cohortADC9_NHW 0.743257 0.074912 9.922 < 2e-16 ***
[ reached getOption("max.print") -- omitted 21 rows ]
---
Signif. codes: 0 ‘***’ 0.001 ‘**’ 0.01 ‘*’ 0.05 ‘.’ 0.1 ‘ ’ 1
(Dispersion parameter for binomial family taken to be 1)
Null deviance: 41060 on 29680 degrees of freedom
Residual deviance: 36006 on 29640 degrees of freedom
AIC: 36088
Number of Fisher Scoring iterations: 13
Call:
glm(formula = AD_status ~ MTCH2_SDPR + sex + aaoaae2 + pc1 +
pc2 + pc3 + cohort, family = "binomial", data = adgc_exp_gwas_cov)
Coefficients:
Estimate Std. Error z value Pr(>|z|)
(Intercept) 1.013527 0.146056 6.939 3.94e-12 ***
MTCH2_SDPR -1.523879 0.440048 -3.463 0.000534 ***
sex -0.098512 0.025813 -3.816 0.000135 ***
aaoaae2 -0.024387 0.001668 -14.619 < 2e-16 ***
pc1 -1.056997 0.472913 -2.235 0.025412 *
pc2 -0.458612 0.460244 -0.996 0.319030
pc3 0.617043 0.456583 1.351 0.176556
cohortACT3_NHW -0.958732 0.105143 -9.118 < 2e-16 ***
cohortADC1 2.020262 0.072842 27.735 < 2e-16 ***
cohortADC10_NHW 1.198932 0.082247 14.577 < 2e-16 ***
cohortADC11_NHW 0.545172 0.085508 6.376 1.82e-10 ***
cohortADC12_NHW 5.309807 0.583239 9.104 < 2e-16 ***
cohortADC2 2.306571 0.103628 22.258 < 2e-16 ***
cohortADC3 1.188154 0.076410 15.550 < 2e-16 ***
cohortADC4 0.728335 0.093147 7.819 5.32e-15 ***
cohortADC5 0.408314 0.090428 4.515 6.32e-06 ***
cohortADC6 0.469178 0.102155 4.593 4.37e-06 ***
cohortADC7 0.477222 0.077261 6.177 6.54e-10 ***
cohortADC8_NHW 0.793137 0.085099 9.320 < 2e-16 ***
cohortADC9_NHW 0.747553 0.074900 9.981 < 2e-16 ***
[ reached getOption("max.print") -- omitted 21 rows ]
---
Signif. codes: 0 ‘***’ 0.001 ‘**’ 0.01 ‘*’ 0.05 ‘.’ 0.1 ‘ ’ 1
(Dispersion parameter for binomial family taken to be 1)
Null deviance: 41060 on 29680 degrees of freedom
Residual deviance: 36004 on 29640 degrees of freedom
AIC: 36086
Number of Fisher Scoring iterations: 13
Call:
glm(formula = AD_status ~ MTCH2_PRScs + sex + aaoaae2 + pc1 +
pc2 + pc3 + cohort, family = "binomial", data = adgc_exp_gwas_cov)
Coefficients:
Estimate Std. Error z value Pr(>|z|)
(Intercept) 1.011073 0.145385 6.954 3.54e-12 ***
MTCH2_PRScs -4.753674 1.082728 -4.390 1.13e-05 ***
sex -0.098550 0.025816 -3.817 0.000135 ***
aaoaae2 -0.024373 0.001668 -14.608 < 2e-16 ***
pc1 -1.047055 0.472943 -2.214 0.026835 *
pc2 -0.465362 0.460312 -1.011 0.312031
pc3 0.616350 0.456710 1.350 0.177163
cohortACT3_NHW -0.961200 0.105153 -9.141 < 2e-16 ***
cohortADC1 2.018419 0.072849 27.707 < 2e-16 ***
cohortADC10_NHW 1.199748 0.082261 14.585 < 2e-16 ***
cohortADC11_NHW 0.544785 0.085517 6.370 1.88e-10 ***
cohortADC12_NHW 5.305512 0.583244 9.097 < 2e-16 ***
cohortADC2 2.304850 0.103638 22.240 < 2e-16 ***
cohortADC3 1.185756 0.076423 15.516 < 2e-16 ***
cohortADC4 0.727308 0.093166 7.807 5.88e-15 ***
cohortADC5 0.408896 0.090445 4.521 6.16e-06 ***
cohortADC6 0.466252 0.102171 4.563 5.03e-06 ***
cohortADC7 0.476397 0.077273 6.165 7.04e-10 ***
cohortADC8_NHW 0.793477 0.085108 9.323 < 2e-16 ***
cohortADC9_NHW 0.745710 0.074908 9.955 < 2e-16 ***
[ reached getOption("max.print") -- omitted 21 rows ]
---
Signif. codes: 0 ‘***’ 0.001 ‘**’ 0.01 ‘*’ 0.05 ‘.’ 0.1 ‘ ’ 1
(Dispersion parameter for binomial family taken to be 1)
Null deviance: 41060 on 29680 degrees of freedom
Residual deviance: 35997 on 29640 degrees of freedom
AIC: 36079
Number of Fisher Scoring iterations: 13
Call:
glm(formula = AD_status ~ MTCH2_lsum + sex + aaoaae2 + pc1 +
pc2 + pc3 + cohort, family = "binomial", data = adgc_exp_gwas_cov)
Coefficients:
Estimate Std. Error z value Pr(>|z|)
(Intercept) 0.995519 0.144969 6.867 6.55e-12 ***
MTCH2_lsum -0.576705 0.125169 -4.607 4.08e-06 ***
sex -0.098328 0.025816 -3.809 0.00014 ***
aaoaae2 -0.024371 0.001669 -14.607 < 2e-16 ***
pc1 -1.048016 0.472939 -2.216 0.02669 *
pc2 -0.470154 0.460344 -1.021 0.30711
pc3 0.617399 0.456774 1.352 0.17649
cohortACT3_NHW -0.962052 0.105157 -9.149 < 2e-16 ***
cohortADC1 2.017256 0.072851 27.690 < 2e-16 ***
cohortADC10_NHW 1.200020 0.082266 14.587 < 2e-16 ***
cohortADC11_NHW 0.544413 0.085519 6.366 1.94e-10 ***
cohortADC12_NHW 5.303480 0.583246 9.093 < 2e-16 ***
cohortADC2 2.304572 0.103639 22.236 < 2e-16 ***
cohortADC3 1.185124 0.076426 15.507 < 2e-16 ***
cohortADC4 0.726715 0.093172 7.800 6.20e-15 ***
cohortADC5 0.408968 0.090450 4.521 6.14e-06 ***
cohortADC6 0.465196 0.102174 4.553 5.29e-06 ***
cohortADC7 0.476256 0.077276 6.163 7.14e-10 ***
cohortADC8_NHW 0.793742 0.085111 9.326 < 2e-16 ***
cohortADC9_NHW 0.744722 0.074911 9.941 < 2e-16 ***
[ reached getOption("max.print") -- omitted 21 rows ]
---
Signif. codes: 0 ‘***’ 0.001 ‘**’ 0.01 ‘*’ 0.05 ‘.’ 0.1 ‘ ’ 1
(Dispersion parameter for binomial family taken to be 1)
Null deviance: 41060 on 29680 degrees of freedom
Residual deviance: 35995 on 29640 degrees of freedom
AIC: 36077
Number of Fisher Scoring iterations: 13
Call:
glm(formula = AD_status ~ MTCH2_P0.001 + sex + aaoaae2 + pc1 +
pc2 + pc3 + cohort, family = "binomial", data = adgc_exp_gwas_cov)
Coefficients:
Estimate Std. Error z value Pr(>|z|)
(Intercept) 0.994911 0.144981 6.862 6.77e-12 ***
MTCH2_P0.001 -0.865514 0.192410 -4.498 6.85e-06 ***
sex -0.098233 0.025816 -3.805 0.000142 ***
aaoaae2 -0.024383 0.001668 -14.614 < 2e-16 ***
pc1 -1.043930 0.472949 -2.207 0.027295 *
pc2 -0.472608 0.460329 -1.027 0.304574
pc3 0.619068 0.456768 1.355 0.175315
cohortACT3_NHW -0.961703 0.105155 -9.146 < 2e-16 ***
cohortADC1 2.017141 0.072850 27.689 < 2e-16 ***
cohortADC10_NHW 1.199833 0.082263 14.585 < 2e-16 ***
cohortADC11_NHW 0.544238 0.085518 6.364 1.97e-10 ***
cohortADC12_NHW 5.304212 0.583245 9.094 < 2e-16 ***
cohortADC2 2.304324 0.103639 22.234 < 2e-16 ***
cohortADC3 1.185323 0.076425 15.510 < 2e-16 ***
cohortADC4 0.726799 0.093170 7.801 6.15e-15 ***
cohortADC5 0.409173 0.090447 4.524 6.07e-06 ***
cohortADC6 0.465634 0.102173 4.557 5.18e-06 ***
cohortADC7 0.476114 0.077275 6.161 7.21e-10 ***
cohortADC8_NHW 0.793995 0.085109 9.329 < 2e-16 ***
cohortADC9_NHW 0.744779 0.074911 9.942 < 2e-16 ***
[ reached getOption("max.print") -- omitted 21 rows ]
---
Signif. codes: 0 ‘***’ 0.001 ‘**’ 0.01 ‘*’ 0.05 ‘.’ 0.1 ‘ ’ 1
(Dispersion parameter for binomial family taken to be 1)
Null deviance: 41060 on 29680 degrees of freedom
Residual deviance: 35996 on 29640 degrees of freedom
AIC: 36078
Number of Fisher Scoring iterations: 13
Call:
glm(formula = AD_status ~ MTCH2_P0.05 + sex + aaoaae2 + pc1 +
pc2 + pc3 + cohort, family = "binomial", data = adgc_exp_gwas_cov)
Coefficients:
Estimate Std. Error z value Pr(>|z|)
(Intercept) 1.005830 0.145251 6.925 4.37e-12 ***
MTCH2_P0.05 -1.329890 0.302745 -4.393 1.12e-05 ***
sex -0.098404 0.025816 -3.812 0.000138 ***
aaoaae2 -0.024382 0.001668 -14.613 < 2e-16 ***
pc1 -1.043393 0.472954 -2.206 0.027376 *
pc2 -0.469180 0.460311 -1.019 0.308076
pc3 0.618077 0.456729 1.353 0.175970
cohortACT3_NHW -0.961251 0.105153 -9.141 < 2e-16 ***
cohortADC1 2.017898 0.072849 27.700 < 2e-16 ***
cohortADC10_NHW 1.199701 0.082260 14.584 < 2e-16 ***
cohortADC11_NHW 0.544506 0.085517 6.367 1.93e-10 ***
cohortADC12_NHW 5.305362 0.583244 9.096 < 2e-16 ***
cohortADC2 2.304483 0.103638 22.236 < 2e-16 ***
cohortADC3 1.185641 0.076423 15.514 < 2e-16 ***
cohortADC4 0.727163 0.093167 7.805 5.95e-15 ***
cohortADC5 0.409118 0.090445 4.523 6.09e-06 ***
cohortADC6 0.466196 0.102172 4.563 5.05e-06 ***
cohortADC7 0.476198 0.077273 6.163 7.16e-10 ***
cohortADC8_NHW 0.793789 0.085108 9.327 < 2e-16 ***
cohortADC9_NHW 0.745390 0.074909 9.951 < 2e-16 ***
[ reached getOption("max.print") -- omitted 21 rows ]
---
Signif. codes: 0 ‘***’ 0.001 ‘**’ 0.01 ‘*’ 0.05 ‘.’ 0.1 ‘ ’ 1
(Dispersion parameter for binomial family taken to be 1)
Null deviance: 41060 on 29680 degrees of freedom
Residual deviance: 35997 on 29640 degrees of freedom
AIC: 36079
Number of Fisher Scoring iterations: 13
Call:
glm(formula = AD_status ~ kunkle_spi1 + MTCH2_SDPR + sex + aaoaae2 +
pc1 + pc2 + pc3 + cohort, family = "binomial", data = adgc_exp_gwas_cov)
Coefficients:
Estimate Std. Error z value Pr(>|z|)
(Intercept) 1.029409 0.146293 7.037 1.97e-12 ***
kunkle_spi1 -0.038454 0.019616 -1.960 0.049951 *
MTCH2_SDPR -1.137620 0.482173 -2.359 0.018307 *
sex -0.098385 0.025815 -3.811 0.000138 ***
aaoaae2 -0.024385 0.001668 -14.617 < 2e-16 ***
pc1 -1.053545 0.472935 -2.228 0.025902 *
pc2 -0.464265 0.460261 -1.009 0.313118
pc3 0.617047 0.456669 1.351 0.176634
cohortACT3_NHW -0.961459 0.105156 -9.143 < 2e-16 ***
cohortADC1 2.017612 0.072856 27.693 < 2e-16 ***
cohortADC10_NHW 1.198075 0.082255 14.565 < 2e-16 ***
cohortADC11_NHW 0.542553 0.085523 6.344 2.24e-10 ***
cohortADC12_NHW 5.306155 0.583244 9.098 < 2e-16 ***
cohortADC2 2.304969 0.103633 22.242 < 2e-16 ***
cohortADC3 1.187316 0.076414 15.538 < 2e-16 ***
cohortADC4 0.727258 0.093161 7.806 5.88e-15 ***
cohortADC5 0.406084 0.090448 4.490 7.13e-06 ***
cohortADC6 0.466275 0.102167 4.564 5.02e-06 ***
cohortADC7 0.475433 0.077270 6.153 7.61e-10 ***
cohortADC8_NHW 0.792163 0.085104 9.308 < 2e-16 ***
[ reached getOption("max.print") -- omitted 22 rows ]
---
Signif. codes: 0 ‘***’ 0.001 ‘**’ 0.01 ‘*’ 0.05 ‘.’ 0.1 ‘ ’ 1
(Dispersion parameter for binomial family taken to be 1)
Null deviance: 41060 on 29680 degrees of freedom
Residual deviance: 36000 on 29639 degrees of freedom
AIC: 36084
Number of Fisher Scoring iterations: 13
Call:
glm(formula = AD_status ~ kunkle_spi1 + MTCH2_PRScs + sex + aaoaae2 +
pc1 + pc2 + pc3 + cohort, family = "binomial", data = adgc_exp_gwas_cov)
Coefficients:
Estimate Std. Error z value Pr(>|z|)
(Intercept) 1.016656 0.145601 6.982 2.90e-12 ***
kunkle_spi1 -0.015848 0.022397 -0.708 0.479208
MTCH2_PRScs -4.178034 1.354283 -3.085 0.002035 **
sex -0.098470 0.025816 -3.814 0.000137 ***
aaoaae2 -0.024375 0.001668 -14.609 < 2e-16 ***
pc1 -1.047360 0.472948 -2.215 0.026792 *
pc2 -0.467009 0.460311 -1.015 0.310320
pc3 0.616598 0.456729 1.350 0.177007
cohortACT3_NHW -0.961970 0.105160 -9.148 < 2e-16 ***
cohortADC1 2.017535 0.072859 27.691 < 2e-16 ***
cohortADC10_NHW 1.199277 0.082264 14.578 < 2e-16 ***
cohortADC11_NHW 0.543734 0.085531 6.357 2.05e-10 ***
cohortADC12_NHW 5.304569 0.583246 9.095 < 2e-16 ***
cohortADC2 2.304455 0.103639 22.236 < 2e-16 ***
cohortADC3 1.185764 0.076423 15.516 < 2e-16 ***
cohortADC4 0.726986 0.093169 7.803 6.05e-15 ***
cohortADC5 0.407888 0.090459 4.509 6.51e-06 ***
cohortADC6 0.465466 0.102176 4.556 5.22e-06 ***
cohortADC7 0.475784 0.077278 6.157 7.42e-10 ***
cohortADC8_NHW 0.793045 0.085111 9.318 < 2e-16 ***
[ reached getOption("max.print") -- omitted 22 rows ]
---
Signif. codes: 0 ‘***’ 0.001 ‘**’ 0.01 ‘*’ 0.05 ‘.’ 0.1 ‘ ’ 1
(Dispersion parameter for binomial family taken to be 1)
Null deviance: 41060 on 29680 degrees of freedom
Residual deviance: 35996 on 29639 degrees of freedom
AIC: 36080
Number of Fisher Scoring iterations: 13
Call:
glm(formula = AD_status ~ kunkle_spi1 + MTCH2_lsum + sex + aaoaae2 +
pc1 + pc2 + pc3 + cohort, family = "binomial", data = adgc_exp_gwas_cov)
Coefficients:
Estimate Std. Error z value Pr(>|z|)
(Intercept) 0.997466 0.145364 6.862 6.80e-12 ***
kunkle_spi1 -0.004363 0.023996 -0.182 0.855722
MTCH2_lsum -0.556405 0.167728 -3.317 0.000909 ***
sex -0.098311 0.025816 -3.808 0.000140 ***
aaoaae2 -0.024372 0.001669 -14.607 < 2e-16 ***
pc1 -1.048142 0.472940 -2.216 0.026676 *
pc2 -0.470441 0.460343 -1.022 0.306812
pc3 0.617450 0.456777 1.352 0.176454
cohortACT3_NHW -0.962224 0.105161 -9.150 < 2e-16 ***
cohortADC1 2.017055 0.072859 27.684 < 2e-16 ***
cohortADC10_NHW 1.199877 0.082269 14.585 < 2e-16 ***
cohortADC11_NHW 0.544136 0.085533 6.362 1.99e-10 ***
cohortADC12_NHW 5.303305 0.583247 9.093 < 2e-16 ***
cohortADC2 2.304484 0.103640 22.235 < 2e-16 ***
cohortADC3 1.185160 0.076426 15.507 < 2e-16 ***
cohortADC4 0.726649 0.093173 7.799 6.24e-15 ***
cohortADC5 0.408685 0.090464 4.518 6.25e-06 ***
cohortADC6 0.465028 0.102178 4.551 5.34e-06 ***
cohortADC7 0.476097 0.077281 6.161 7.25e-10 ***
cohortADC8_NHW 0.793614 0.085114 9.324 < 2e-16 ***
[ reached getOption("max.print") -- omitted 22 rows ]
---
Signif. codes: 0 ‘***’ 0.001 ‘**’ 0.01 ‘*’ 0.05 ‘.’ 0.1 ‘ ’ 1
(Dispersion parameter for binomial family taken to be 1)
Null deviance: 41060 on 29680 degrees of freedom
Residual deviance: 35995 on 29639 degrees of freedom
AIC: 36079
Number of Fisher Scoring iterations: 13
Call:
glm(formula = AD_status ~ kunkle_spi1 + MTCH2_P0.001 + sex +
aaoaae2 + pc1 + pc2 + pc3 + cohort, family = "binomial",
data = adgc_exp_gwas_cov)
Coefficients:
Estimate Std. Error z value Pr(>|z|)
(Intercept) 0.998343 0.145368 6.868 6.53e-12 ***
kunkle_spi1 -0.007702 0.023773 -0.324 0.745957
MTCH2_P0.001 -0.811078 0.255445 -3.175 0.001498 **
sex -0.098208 0.025816 -3.804 0.000142 ***
aaoaae2 -0.024383 0.001668 -14.614 < 2e-16 ***
pc1 -1.044434 0.472954 -2.208 0.027222 *
pc2 -0.472964 0.460326 -1.027 0.304206
pc3 0.619062 0.456773 1.355 0.175324
cohortACT3_NHW -0.962023 0.105160 -9.148 < 2e-16 ***
cohortADC1 2.016795 0.072858 27.681 < 2e-16 ***
cohortADC10_NHW 1.199591 0.082266 14.582 < 2e-16 ***
cohortADC11_NHW 0.543759 0.085531 6.357 2.05e-10 ***
cohortADC12_NHW 5.303862 0.583246 9.094 < 2e-16 ***
cohortADC2 2.304189 0.103639 22.233 < 2e-16 ***
cohortADC3 1.185379 0.076425 15.510 < 2e-16 ***
cohortADC4 0.726679 0.093171 7.799 6.22e-15 ***
cohortADC5 0.408659 0.090462 4.517 6.26e-06 ***
cohortADC6 0.465316 0.102177 4.554 5.26e-06 ***
cohortADC7 0.475844 0.077279 6.157 7.39e-10 ***
cohortADC8_NHW 0.793754 0.085112 9.326 < 2e-16 ***
[ reached getOption("max.print") -- omitted 22 rows ]
---
Signif. codes: 0 ‘***’ 0.001 ‘**’ 0.01 ‘*’ 0.05 ‘.’ 0.1 ‘ ’ 1
(Dispersion parameter for binomial family taken to be 1)
Null deviance: 41060 on 29680 degrees of freedom
Residual deviance: 35996 on 29639 degrees of freedom
AIC: 36080
Number of Fisher Scoring iterations: 13
Call:
glm(formula = AD_status ~ kunkle_spi1 + MTCH2_P0.05 + sex + aaoaae2 +
pc1 + pc2 + pc3 + cohort, family = "binomial", data = adgc_exp_gwas_cov)
Coefficients:
Estimate Std. Error z value Pr(>|z|)
(Intercept) 1.011092 0.145507 6.949 3.68e-12 ***
kunkle_spi1 -0.013986 0.022812 -0.613 0.539809
MTCH2_P0.05 -1.183368 0.385697 -3.068 0.002154 **
sex -0.098344 0.025816 -3.809 0.000139 ***
aaoaae2 -0.024383 0.001668 -14.614 < 2e-16 ***
pc1 -1.044192 0.472960 -2.208 0.027260 *
pc2 -0.470227 0.460307 -1.022 0.306994
pc3 0.618142 0.456744 1.353 0.175938
cohortACT3_NHW -0.961908 0.105159 -9.147 < 2e-16 ***
cohortADC1 2.017178 0.072858 27.686 < 2e-16 ***
cohortADC10_NHW 1.199285 0.082264 14.579 < 2e-16 ***
cohortADC11_NHW 0.543608 0.085530 6.356 2.07e-10 ***
cohortADC12_NHW 5.304568 0.583245 9.095 < 2e-16 ***
cohortADC2 2.304194 0.103638 22.233 < 2e-16 ***
cohortADC3 1.185682 0.076423 15.515 < 2e-16 ***
cohortADC4 0.726898 0.093169 7.802 6.10e-15 ***
cohortADC5 0.408199 0.090460 4.512 6.41e-06 ***
cohortADC6 0.465530 0.102176 4.556 5.21e-06 ***
cohortADC7 0.475687 0.077278 6.156 7.48e-10 ***
cohortADC8_NHW 0.793374 0.085111 9.322 < 2e-16 ***
[ reached getOption("max.print") -- omitted 22 rows ]
---
Signif. codes: 0 ‘***’ 0.001 ‘**’ 0.01 ‘*’ 0.05 ‘.’ 0.1 ‘ ’ 1
(Dispersion parameter for binomial family taken to be 1)
Null deviance: 41060 on 29680 degrees of freedom
Residual deviance: 35996 on 29639 degrees of freedom
AIC: 36080
Number of Fisher Scoring iterations: 13
Call:
lm(formula = MTCH2_lsum ~ MADD_SDPR + kunkle_spi1 + sex + aaoaae2 +
pc1 + pc2 + pc3 + cohort, data = adgc_exp_gwas_cov)
Residuals:
Min 1Q Median 3Q Max
-0.224704 -0.029083 -0.004081 0.037741 0.287015
Coefficients:
Estimate Std. Error t value Pr(>|t|)
(Intercept) 1.914e-02 5.017e-03 3.815 0.000136 ***
MADD_SDPR 2.183e-01 2.173e-02 10.047 < 2e-16 ***
kunkle_spi1 9.328e-02 6.507e-04 143.353 < 2e-16 ***
sex -1.089e-03 8.917e-04 -1.222 0.221902
aaoaae2 6.097e-05 5.751e-05 1.060 0.289080
pc1 2.323e-02 1.545e-02 1.503 0.132735
pc2 -3.819e-03 1.516e-02 -0.252 0.801153
pc3 2.279e-04 1.505e-02 0.015 0.987913
cohortACT3_NHW -2.082e-03 2.775e-03 -0.750 0.453132
cohortADC1 4.955e-04 2.380e-03 0.208 0.835127
cohortADC10_NHW 3.979e-03 2.876e-03 1.384 0.166521
cohortADC11_NHW 5.648e-03 3.021e-03 1.869 0.061593 .
cohortADC12_NHW -6.448e-03 4.875e-03 -1.323 0.185974
cohortADC2 -4.964e-03 3.186e-03 -1.558 0.119294
cohortADC3 -8.317e-03 2.685e-03 -3.097 0.001955 **
cohortADC4 -6.340e-04 3.339e-03 -0.190 0.849417
cohortADC5 7.632e-03 3.152e-03 2.421 0.015485 *
cohortADC6 -4.263e-03 3.624e-03 -1.176 0.239499
cohortADC7 3.690e-04 2.692e-03 0.137 0.890962
cohortADC8_NHW 2.041e-03 3.031e-03 0.673 0.500775
[ reached getOption("max.print") -- omitted 22 rows ]
---
Signif. codes: 0 ‘***’ 0.001 ‘**’ 0.01 ‘*’ 0.05 ‘.’ 0.1 ‘ ’ 1
Residual standard error: 0.0752 on 29639 degrees of freedom
Multiple R-squared: 0.4479, Adjusted R-squared: 0.4471
F-statistic: 586.5 on 41 and 29639 DF, p-value: < 2.2e-16
Call:
lm(formula = MTCH2_lsum ~ MADD_SDPR + sex + aaoaae2 + pc1 + pc2 +
pc3 + cohort, data = adgc_exp_gwas_cov)
Residuals:
Min 1Q Median 3Q Max
-0.16328 -0.10396 0.02891 0.04385 0.27423
Coefficients:
Estimate Std. Error t value Pr(>|t|)
(Intercept) 1.145e-01 6.471e-03 17.696 < 2e-16 ***
MADD_SDPR 1.182e+00 2.689e-02 43.975 < 2e-16 ***
sex -1.558e-03 1.160e-03 -1.342 0.179505
aaoaae2 1.022e-04 7.484e-05 1.365 0.172209
pc1 4.460e-02 2.011e-02 2.218 0.026559 *
pc2 -1.047e-02 1.973e-02 -0.531 0.595629
pc3 -1.351e-03 1.958e-02 -0.069 0.944997
cohortACT3_NHW -1.020e-02 3.610e-03 -2.825 0.004733 **
cohortADC1 -6.906e-03 3.097e-03 -2.230 0.025748 *
cohortADC10_NHW 8.940e-04 3.743e-03 0.239 0.811215
cohortADC11_NHW -1.103e-03 3.931e-03 -0.280 0.779126
cohortADC12_NHW -1.908e-02 6.343e-03 -3.008 0.002628 **
cohortADC2 -1.070e-02 4.146e-03 -2.581 0.009867 **
cohortADC3 -1.210e-02 3.494e-03 -3.462 0.000537 ***
cohortADC4 -2.951e-03 4.345e-03 -0.679 0.497088
cohortADC5 3.510e-03 4.102e-03 0.856 0.392242
cohortADC6 -1.461e-02 4.715e-03 -3.099 0.001942 **
cohortADC7 -6.229e-03 3.502e-03 -1.779 0.075332 .
cohortADC8_NHW -1.769e-03 3.944e-03 -0.449 0.653787
cohortADC9_NHW -6.700e-03 3.422e-03 -1.958 0.050262 .
[ reached getOption("max.print") -- omitted 21 rows ]
---
Signif. codes: 0 ‘***’ 0.001 ‘**’ 0.01 ‘*’ 0.05 ‘.’ 0.1 ‘ ’ 1
Residual standard error: 0.09785 on 29640 degrees of freedom
Multiple R-squared: 0.06509, Adjusted R-squared: 0.06383
F-statistic: 51.59 on 40 and 29640 DF, p-value: < 2.2e-16
Call:
lm(formula = MTCH2_lsum ~ kunkle_spi1 + sex + aaoaae2 + pc1 +
pc2 + pc3 + cohort, data = adgc_exp_gwas_cov)
Residuals:
Min 1Q Median 3Q Max
-0.22446 -0.02668 -0.01107 0.03743 0.28823
Coefficients:
Estimate Std. Error t value Pr(>|t|)
(Intercept) 1.490e-02 5.008e-03 2.976 0.00292 **
kunkle_spi1 9.531e-02 6.198e-04 153.766 < 2e-16 ***
sex -1.156e-03 8.932e-04 -1.294 0.19577
aaoaae2 6.194e-05 5.761e-05 1.075 0.28229
pc1 2.130e-02 1.548e-02 1.376 0.16883
pc2 -3.855e-03 1.519e-02 -0.254 0.79966
pc3 1.046e-04 1.507e-02 0.007 0.99447
cohortACT3_NHW -1.971e-03 2.779e-03 -0.709 0.47823
cohortADC1 7.279e-04 2.384e-03 0.305 0.76016
cohortADC10_NHW 4.219e-03 2.881e-03 1.464 0.14311
cohortADC11_NHW 5.970e-03 3.026e-03 1.973 0.04852 *
cohortADC12_NHW -6.026e-03 4.883e-03 -1.234 0.21722
cohortADC2 -5.116e-03 3.192e-03 -1.603 0.10898
cohortADC3 -8.529e-03 2.690e-03 -3.171 0.00152 **
cohortADC4 -7.165e-04 3.345e-03 -0.214 0.83038
cohortADC5 7.624e-03 3.158e-03 2.414 0.01577 *
cohortADC6 -3.884e-03 3.630e-03 -1.070 0.28457
cohortADC7 7.083e-04 2.696e-03 0.263 0.79280
cohortADC8_NHW 2.258e-03 3.036e-03 0.744 0.45704
cohortADC9_NHW 1.684e-03 2.635e-03 0.639 0.52275
[ reached getOption("max.print") -- omitted 21 rows ]
---
Signif. codes: 0 ‘***’ 0.001 ‘**’ 0.01 ‘*’ 0.05 ‘.’ 0.1 ‘ ’ 1
Residual standard error: 0.07533 on 29640 degrees of freedom
Multiple R-squared: 0.446, Adjusted R-squared: 0.4453
F-statistic: 596.6 on 40 and 29640 DF, p-value: < 2.2e-16
Conditional Analysis: MADD; Tissue: Brain-Cortex
Call:
glm(formula = AD_status ~ kunkle_spi1 + sex + aaoaae2 + pc1 +
pc2 + pc3 + cohort, family = "binomial", data = adgc_exp_gwas_cov)
Coefficients:
Estimate Std. Error z value Pr(>|z|)
(Intercept) 0.989981 0.145319 6.812 9.59e-12 ***
kunkle_spi1 -0.057373 0.017902 -3.205 0.001352 **
sex -0.097462 0.025810 -3.776 0.000159 ***
aaoaae2 -0.024413 0.001668 -14.634 < 2e-16 ***
pc1 -1.070436 0.472865 -2.264 0.023591 *
pc2 -0.471977 0.460214 -1.026 0.305099
pc3 0.622724 0.456683 1.364 0.172700
cohortACT3_NHW -0.960894 0.105151 -9.138 < 2e-16 ***
cohortADC1 2.015760 0.072844 27.672 < 2e-16 ***
cohortADC10_NHW 1.196964 0.082247 14.553 < 2e-16 ***
cohortADC11_NHW 0.540663 0.085508 6.323 2.57e-10 ***
cohortADC12_NHW 5.305929 0.583244 9.097 < 2e-16 ***
cohortADC2 2.306310 0.103624 22.256 < 2e-16 ***
cohortADC3 1.189335 0.076403 15.567 < 2e-16 ***
cohortADC4 0.726714 0.093150 7.802 6.11e-15 ***
cohortADC5 0.404295 0.090434 4.471 7.80e-06 ***
cohortADC6 0.466968 0.102153 4.571 4.85e-06 ***
cohortADC7 0.475538 0.077260 6.155 7.51e-10 ***
cohortADC8_NHW 0.792106 0.085096 9.308 < 2e-16 ***
cohortADC9_NHW 0.743257 0.074912 9.922 < 2e-16 ***
[ reached getOption("max.print") -- omitted 21 rows ]
---
Signif. codes: 0 ‘***’ 0.001 ‘**’ 0.01 ‘*’ 0.05 ‘.’ 0.1 ‘ ’ 1
(Dispersion parameter for binomial family taken to be 1)
Null deviance: 41060 on 29680 degrees of freedom
Residual deviance: 36006 on 29640 degrees of freedom
AIC: 36088
Number of Fisher Scoring iterations: 13
Call:
glm(formula = AD_status ~ MADD_PRScs + sex + aaoaae2 + pc1 +
pc2 + pc3 + cohort, family = "binomial", data = adgc_exp_gwas_cov)
Coefficients:
Estimate Std. Error z value Pr(>|z|)
(Intercept) 0.933925 0.144454 6.465 1.01e-10 ***
MADD_PRScs -1.181005 1.654016 -0.714 0.475213
sex -0.097257 0.025806 -3.769 0.000164 ***
aaoaae2 -0.024435 0.001668 -14.650 < 2e-16 ***
pc1 -1.091754 0.472862 -2.309 0.020953 *
pc2 -0.466977 0.460165 -1.015 0.310199
pc3 0.626313 0.456537 1.372 0.170102
cohortACT3_NHW -0.955786 0.105129 -9.092 < 2e-16 ***
cohortADC1 2.019494 0.072828 27.729 < 2e-16 ***
cohortADC10_NHW 1.198030 0.082231 14.569 < 2e-16 ***
cohortADC11_NHW 0.544535 0.085488 6.370 1.89e-10 ***
cohortADC12_NHW 5.312838 0.583237 9.109 < 2e-16 ***
cohortADC2 2.309138 0.103615 22.286 < 2e-16 ***
cohortADC3 1.191415 0.076393 15.596 < 2e-16 ***
cohortADC4 0.727995 0.093122 7.818 5.38e-15 ***
cohortADC5 0.406929 0.090403 4.501 6.76e-06 ***
cohortADC6 0.472882 0.102126 4.630 3.65e-06 ***
cohortADC7 0.479120 0.077244 6.203 5.55e-10 ***
cohortADC8_NHW 0.793984 0.085082 9.332 < 2e-16 ***
cohortADC9_NHW 0.747945 0.074889 9.987 < 2e-16 ***
[ reached getOption("max.print") -- omitted 21 rows ]
---
Signif. codes: 0 ‘***’ 0.001 ‘**’ 0.01 ‘*’ 0.05 ‘.’ 0.1 ‘ ’ 1
(Dispersion parameter for binomial family taken to be 1)
Null deviance: 41060 on 29680 degrees of freedom
Residual deviance: 36016 on 29640 degrees of freedom
AIC: 36098
Number of Fisher Scoring iterations: 13
Call:
glm(formula = AD_status ~ MADD_SDPR + sex + aaoaae2 + pc1 + pc2 +
pc3 + cohort, family = "binomial", data = adgc_exp_gwas_cov)
Coefficients:
Estimate Std. Error z value Pr(>|z|)
(Intercept) 0.930415 0.144491 6.439 1.20e-10 ***
MADD_SDPR -0.713843 0.597261 -1.195 0.232011
sex -0.097364 0.025807 -3.773 0.000161 ***
aaoaae2 -0.024436 0.001668 -14.650 < 2e-16 ***
pc1 -1.094984 0.472873 -2.316 0.020580 *
pc2 -0.467185 0.460165 -1.015 0.309984
pc3 0.625181 0.456550 1.369 0.170887
cohortACT3_NHW -0.955868 0.105130 -9.092 < 2e-16 ***
cohortADC1 2.019693 0.072830 27.732 < 2e-16 ***
cohortADC10_NHW 1.198388 0.082234 14.573 < 2e-16 ***
cohortADC11_NHW 0.544799 0.085490 6.373 1.86e-10 ***
cohortADC12_NHW 5.313035 0.583237 9.110 < 2e-16 ***
cohortADC2 2.308923 0.103613 22.284 < 2e-16 ***
cohortADC3 1.190987 0.076393 15.590 < 2e-16 ***
cohortADC4 0.727790 0.093123 7.815 5.48e-15 ***
cohortADC5 0.406764 0.090406 4.499 6.82e-06 ***
cohortADC6 0.473143 0.102127 4.633 3.61e-06 ***
cohortADC7 0.479441 0.077246 6.207 5.41e-10 ***
cohortADC8_NHW 0.794296 0.085085 9.335 < 2e-16 ***
cohortADC9_NHW 0.748049 0.074890 9.989 < 2e-16 ***
[ reached getOption("max.print") -- omitted 21 rows ]
---
Signif. codes: 0 ‘***’ 0.001 ‘**’ 0.01 ‘*’ 0.05 ‘.’ 0.1 ‘ ’ 1
(Dispersion parameter for binomial family taken to be 1)
Null deviance: 41060 on 29680 degrees of freedom
Residual deviance: 36015 on 29640 degrees of freedom
AIC: 36097
Number of Fisher Scoring iterations: 13
Call:
glm(formula = AD_status ~ MADD_SDPR + MTCH2_lsum + sex + aaoaae2 +
pc1 + pc2 + pc3 + cohort, family = "binomial", data = adgc_exp_gwas_cov)
Coefficients:
Estimate Std. Error z value Pr(>|z|)
(Intercept) 0.995028 0.145274 6.849 7.42e-12 ***
MADD_SDPR -0.032136 0.616711 -0.052 0.95844
MTCH2_lsum -0.575035 0.129208 -4.450 8.57e-06 ***
sex -0.098335 0.025817 -3.809 0.00014 ***
aaoaae2 -0.024372 0.001669 -14.607 < 2e-16 ***
pc1 -1.048486 0.473026 -2.217 0.02665 *
pc2 -0.470176 0.460343 -1.021 0.30708
pc3 0.617380 0.456774 1.352 0.17650
cohortACT3_NHW -0.962044 0.105157 -9.149 < 2e-16 ***
cohortADC1 2.017276 0.072852 27.690 < 2e-16 ***
cohortADC10_NHW 1.200040 0.082266 14.587 < 2e-16 ***
cohortADC11_NHW 0.544441 0.085521 6.366 1.94e-10 ***
cohortADC12_NHW 5.303538 0.583248 9.093 < 2e-16 ***
cohortADC2 2.304544 0.103641 22.236 < 2e-16 ***
cohortADC3 1.185097 0.076428 15.506 < 2e-16 ***
cohortADC4 0.726697 0.093172 7.799 6.22e-15 ***
cohortADC5 0.408944 0.090451 4.521 6.15e-06 ***
cohortADC6 0.465242 0.102178 4.553 5.28e-06 ***
cohortADC7 0.476294 0.077279 6.163 7.13e-10 ***
cohortADC8_NHW 0.793765 0.085112 9.326 < 2e-16 ***
[ reached getOption("max.print") -- omitted 22 rows ]
---
Signif. codes: 0 ‘***’ 0.001 ‘**’ 0.01 ‘*’ 0.05 ‘.’ 0.1 ‘ ’ 1
(Dispersion parameter for binomial family taken to be 1)
Null deviance: 41060 on 29680 degrees of freedom
Residual deviance: 35995 on 29639 degrees of freedom
AIC: 36079
Number of Fisher Scoring iterations: 13
Call:
glm(formula = AD_status ~ kunkle_spi1 + MADD_SDPR + sex + aaoaae2 +
pc1 + pc2 + pc3 + cohort, family = "binomial", data = adgc_exp_gwas_cov)
Coefficients:
Estimate Std. Error z value Pr(>|z|)
(Intercept) 0.987529 0.145785 6.774 1.25e-11 ***
kunkle_spi1 -0.056142 0.018832 -2.981 0.002871 **
MADD_SDPR -0.132246 0.628318 -0.210 0.833297
sex -0.097501 0.025811 -3.778 0.000158 ***
aaoaae2 -0.024414 0.001668 -14.635 < 2e-16 ***
pc1 -1.072259 0.472948 -2.267 0.023379 *
pc2 -0.471993 0.460212 -1.026 0.305080
pc3 0.622619 0.456683 1.363 0.172772
cohortACT3_NHW -0.960825 0.105152 -9.137 < 2e-16 ***
cohortADC1 2.015893 0.072847 27.673 < 2e-16 ***
cohortADC10_NHW 1.197089 0.082249 14.554 < 2e-16 ***
cohortADC11_NHW 0.540855 0.085513 6.325 2.53e-10 ***
cohortADC12_NHW 5.306199 0.583246 9.098 < 2e-16 ***
cohortADC2 2.306208 0.103625 22.255 < 2e-16 ***
cohortADC3 1.189199 0.076406 15.564 < 2e-16 ***
cohortADC4 0.726657 0.093150 7.801 6.14e-15 ***
cohortADC5 0.404280 0.090434 4.470 7.81e-06 ***
cohortADC6 0.467191 0.102158 4.573 4.80e-06 ***
cohortADC7 0.475731 0.077266 6.157 7.41e-10 ***
cohortADC8_NHW 0.792236 0.085099 9.310 < 2e-16 ***
[ reached getOption("max.print") -- omitted 22 rows ]
---
Signif. codes: 0 ‘***’ 0.001 ‘**’ 0.01 ‘*’ 0.05 ‘.’ 0.1 ‘ ’ 1
(Dispersion parameter for binomial family taken to be 1)
Null deviance: 41060 on 29680 degrees of freedom
Residual deviance: 36006 on 29639 degrees of freedom
AIC: 36090
Number of Fisher Scoring iterations: 13
Call:
glm(formula = AD_status ~ kunkle_spi1 + MADD_SDPR + MTCH2_lsum +
sex + aaoaae2 + pc1 + pc2 + pc3 + cohort, family = "binomial",
data = adgc_exp_gwas_cov)
Coefficients:
Estimate Std. Error z value Pr(>|z|)
(Intercept) 0.997279 0.145844 6.838 8.03e-12 ***
kunkle_spi1 -0.004285 0.024495 -0.175 0.861142
MADD_SDPR -0.010012 0.629545 -0.016 0.987311
MTCH2_lsum -0.556249 0.168016 -3.311 0.000931 ***
sex -0.098313 0.025817 -3.808 0.000140 ***
aaoaae2 -0.024372 0.001669 -14.607 < 2e-16 ***
pc1 -1.048287 0.473027 -2.216 0.026683 *
pc2 -0.470442 0.460343 -1.022 0.306810
pc3 0.617444 0.456777 1.352 0.176459
cohortACT3_NHW -0.962218 0.105162 -9.150 < 2e-16 ***
cohortADC1 2.017065 0.072862 27.683 < 2e-16 ***
cohortADC10_NHW 1.199886 0.082271 14.585 < 2e-16 ***
cohortADC11_NHW 0.544150 0.085537 6.362 2.00e-10 ***
cohortADC12_NHW 5.303326 0.583249 9.093 < 2e-16 ***
cohortADC2 2.304477 0.103641 22.235 < 2e-16 ***
cohortADC3 1.185151 0.076428 15.507 < 2e-16 ***
cohortADC4 0.726645 0.093173 7.799 6.25e-15 ***
cohortADC5 0.408683 0.090464 4.518 6.25e-06 ***
cohortADC6 0.465046 0.102184 4.551 5.34e-06 ***
cohortADC7 0.476112 0.077286 6.160 7.26e-10 ***
[ reached getOption("max.print") -- omitted 23 rows ]
---
Signif. codes: 0 ‘***’ 0.001 ‘**’ 0.01 ‘*’ 0.05 ‘.’ 0.1 ‘ ’ 1
(Dispersion parameter for binomial family taken to be 1)
Null deviance: 41060 on 29680 degrees of freedom
Residual deviance: 35995 on 29638 degrees of freedom
AIC: 36081
Number of Fisher Scoring iterations: 13
Call:
glm(formula = AD_status ~ kunkle_spi1 + MADD_PRScs + sex + aaoaae2 +
pc1 + pc2 + pc3 + cohort, family = "binomial", data = adgc_exp_gwas_cov)
Coefficients:
Estimate Std. Error z value Pr(>|z|)
(Intercept) 0.991060 0.145638 6.805 1.01e-11 ***
kunkle_spi1 -0.057905 0.018521 -3.126 0.00177 **
MADD_PRScs 0.191683 1.711333 0.112 0.91082
sex -0.097442 0.025811 -3.775 0.00016 ***
aaoaae2 -0.024413 0.001668 -14.634 < 2e-16 ***
pc1 -1.069520 0.472933 -2.261 0.02373 *
pc2 -0.471944 0.460215 -1.025 0.30513
pc3 0.622663 0.456685 1.363 0.17274
cohortACT3_NHW -0.960916 0.105152 -9.138 < 2e-16 ***
cohortADC1 2.015711 0.072845 27.671 < 2e-16 ***
cohortADC10_NHW 1.196921 0.082247 14.553 < 2e-16 ***
cohortADC11_NHW 0.540573 0.085512 6.322 2.59e-10 ***
cohortADC12_NHW 5.305785 0.583245 9.097 < 2e-16 ***
cohortADC2 2.306399 0.103627 22.257 < 2e-16 ***
cohortADC3 1.189411 0.076406 15.567 < 2e-16 ***
cohortADC4 0.726747 0.093150 7.802 6.10e-15 ***
cohortADC5 0.404310 0.090434 4.471 7.79e-06 ***
cohortADC6 0.466870 0.102157 4.570 4.87e-06 ***
cohortADC7 0.475453 0.077264 6.154 7.57e-10 ***
cohortADC8_NHW 0.792060 0.085097 9.308 < 2e-16 ***
[ reached getOption("max.print") -- omitted 22 rows ]
---
Signif. codes: 0 ‘***’ 0.001 ‘**’ 0.01 ‘*’ 0.05 ‘.’ 0.1 ‘ ’ 1
(Dispersion parameter for binomial family taken to be 1)
Null deviance: 41060 on 29680 degrees of freedom
Residual deviance: 36006 on 29639 degrees of freedom
AIC: 36090
Number of Fisher Scoring iterations: 13
Call:
glm(formula = AD_status ~ kunkle_spi1 + MADD_PRScs + MTCH2_lsum +
sex + aaoaae2 + pc1 + pc2 + pc3 + cohort, family = "binomial",
data = adgc_exp_gwas_cov)
Coefficients:
Estimate Std. Error z value Pr(>|z|)
(Intercept) 0.999979 0.145691 6.864 6.71e-12 ***
kunkle_spi1 -0.005409 0.024336 -0.222 0.824119
MADD_PRScs 0.441529 1.713356 0.258 0.796640
MTCH2_lsum -0.558295 0.167887 -3.325 0.000883 ***
sex -0.098267 0.025817 -3.806 0.000141 ***
aaoaae2 -0.024371 0.001669 -14.606 < 2e-16 ***
pc1 -1.045958 0.473011 -2.211 0.027017 *
pc2 -0.470357 0.460347 -1.022 0.306902
pc3 0.617300 0.456780 1.351 0.176562
cohortACT3_NHW -0.962283 0.105161 -9.151 < 2e-16 ***
cohortADC1 2.016944 0.072861 27.682 < 2e-16 ***
cohortADC10_NHW 1.199788 0.082270 14.584 < 2e-16 ***
cohortADC11_NHW 0.543939 0.085536 6.359 2.03e-10 ***
cohortADC12_NHW 5.302964 0.583249 9.092 < 2e-16 ***
cohortADC2 2.304682 0.103644 22.237 < 2e-16 ***
cohortADC3 1.185322 0.076429 15.509 < 2e-16 ***
cohortADC4 0.726724 0.093174 7.800 6.21e-15 ***
cohortADC5 0.408734 0.090464 4.518 6.24e-06 ***
cohortADC6 0.464797 0.102182 4.549 5.40e-06 ***
cohortADC7 0.475902 0.077284 6.158 7.38e-10 ***
[ reached getOption("max.print") -- omitted 23 rows ]
---
Signif. codes: 0 ‘***’ 0.001 ‘**’ 0.01 ‘*’ 0.05 ‘.’ 0.1 ‘ ’ 1
(Dispersion parameter for binomial family taken to be 1)
Null deviance: 41060 on 29680 degrees of freedom
Residual deviance: 35995 on 29638 degrees of freedom
AIC: 36081
Number of Fisher Scoring iterations: 13
Conditional Analysis: CYB561; Tissue: Brain-Cortex
Call:
glm(formula = AD_status ~ kunkle_ace + sex + aaoaae2 + pc1 +
pc2 + pc3 + cohort, family = "binomial", data = adgc_exp_gwas_cov)
Coefficients:
Estimate Std. Error z value Pr(>|z|)
(Intercept) 0.925535 0.144443 6.408 1.48e-10 ***
kunkle_ace 0.204139 0.069894 2.921 0.003492 **
sex -0.097382 0.025810 -3.773 0.000161 ***
aaoaae2 -0.024385 0.001668 -14.617 < 2e-16 ***
pc1 -1.086393 0.472856 -2.298 0.021590 *
pc2 -0.456315 0.460236 -0.991 0.321450
pc3 0.631868 0.456583 1.384 0.166387
cohortACT3_NHW -0.954118 0.105138 -9.075 < 2e-16 ***
cohortADC1 2.020667 0.072841 27.741 < 2e-16 ***
cohortADC10_NHW 1.201141 0.082254 14.603 < 2e-16 ***
cohortADC11_NHW 0.543148 0.085505 6.352 2.12e-10 ***
cohortADC12_NHW 5.312061 0.583238 9.108 < 2e-16 ***
cohortADC2 2.310570 0.103627 22.297 < 2e-16 ***
cohortADC3 1.193128 0.076402 15.617 < 2e-16 ***
cohortADC4 0.730192 0.093139 7.840 4.51e-15 ***
cohortADC5 0.407536 0.090410 4.508 6.56e-06 ***
cohortADC6 0.473995 0.102142 4.641 3.48e-06 ***
cohortADC7 0.481766 0.077263 6.235 4.50e-10 ***
cohortADC8_NHW 0.794134 0.085096 9.332 < 2e-16 ***
cohortADC9_NHW 0.749632 0.074900 10.009 < 2e-16 ***
[ reached getOption("max.print") -- omitted 21 rows ]
---
Signif. codes: 0 ‘***’ 0.001 ‘**’ 0.01 ‘*’ 0.05 ‘.’ 0.1 ‘ ’ 1
(Dispersion parameter for binomial family taken to be 1)
Null deviance: 41060 on 29680 degrees of freedom
Residual deviance: 36008 on 29640 degrees of freedom
AIC: 36090
Number of Fisher Scoring iterations: 13
Call:
glm(formula = AD_status ~ CYB561_SDPR + sex + aaoaae2 + pc1 +
pc2 + pc3 + cohort, family = "binomial", data = adgc_exp_gwas_cov)
Coefficients:
Estimate Std. Error z value Pr(>|z|)
(Intercept) 0.948620 0.145103 6.538 6.25e-11 ***
CYB561_SDPR -0.193145 0.255076 -0.757 0.448926
sex -0.097158 0.025806 -3.765 0.000167 ***
aaoaae2 -0.024433 0.001668 -14.649 < 2e-16 ***
pc1 -1.094928 0.472904 -2.315 0.020595 *
pc2 -0.465377 0.460155 -1.011 0.311850
pc3 0.625857 0.456543 1.371 0.170418
cohortACT3_NHW -0.955518 0.105127 -9.089 < 2e-16 ***
cohortADC1 2.019203 0.072829 27.725 < 2e-16 ***
cohortADC10_NHW 1.198525 0.082237 14.574 < 2e-16 ***
cohortADC11_NHW 0.544265 0.085487 6.367 1.93e-10 ***
cohortADC12_NHW 5.312240 0.583237 9.108 < 2e-16 ***
cohortADC2 2.310059 0.103611 22.295 < 2e-16 ***
cohortADC3 1.192342 0.076389 15.609 < 2e-16 ***
cohortADC4 0.728673 0.093123 7.825 5.08e-15 ***
cohortADC5 0.407343 0.090402 4.506 6.61e-06 ***
cohortADC6 0.472746 0.102123 4.629 3.67e-06 ***
cohortADC7 0.478727 0.077242 6.198 5.73e-10 ***
cohortADC8_NHW 0.793909 0.085082 9.331 < 2e-16 ***
cohortADC9_NHW 0.748047 0.074890 9.989 < 2e-16 ***
[ reached getOption("max.print") -- omitted 21 rows ]
---
Signif. codes: 0 ‘***’ 0.001 ‘**’ 0.01 ‘*’ 0.05 ‘.’ 0.1 ‘ ’ 1
(Dispersion parameter for binomial family taken to be 1)
Null deviance: 41060 on 29680 degrees of freedom
Residual deviance: 36016 on 29640 degrees of freedom
AIC: 36098
Number of Fisher Scoring iterations: 13
Call:
glm(formula = AD_status ~ CYB561_lsum + sex + aaoaae2 + pc1 +
pc2 + pc3 + cohort, family = "binomial", data = adgc_exp_gwas_cov)
Coefficients:
Estimate Std. Error z value Pr(>|z|)
(Intercept) 0.954400 0.145265 6.570 5.03e-11 ***
CYB561_lsum -0.240981 0.230415 -1.046 0.295627
sex -0.097205 0.025806 -3.767 0.000165 ***
aaoaae2 -0.024426 0.001668 -14.644 < 2e-16 ***
pc1 -1.097000 0.472868 -2.320 0.020347 *
pc2 -0.465394 0.460154 -1.011 0.311831
pc3 0.628600 0.456559 1.377 0.168568
cohortACT3_NHW -0.955251 0.105128 -9.087 < 2e-16 ***
cohortADC1 2.019321 0.072829 27.727 < 2e-16 ***
cohortADC10_NHW 1.198783 0.082239 14.577 < 2e-16 ***
cohortADC11_NHW 0.544325 0.085488 6.367 1.92e-10 ***
cohortADC12_NHW 5.312274 0.583237 9.108 < 2e-16 ***
cohortADC2 2.310467 0.103614 22.299 < 2e-16 ***
cohortADC3 1.192424 0.076389 15.610 < 2e-16 ***
cohortADC4 0.728874 0.093125 7.827 5.00e-15 ***
cohortADC5 0.407974 0.090405 4.513 6.40e-06 ***
cohortADC6 0.473217 0.102124 4.634 3.59e-06 ***
cohortADC7 0.479100 0.077244 6.202 5.56e-10 ***
cohortADC8_NHW 0.793979 0.085083 9.332 < 2e-16 ***
cohortADC9_NHW 0.748273 0.074891 9.991 < 2e-16 ***
[ reached getOption("max.print") -- omitted 21 rows ]
---
Signif. codes: 0 ‘***’ 0.001 ‘**’ 0.01 ‘*’ 0.05 ‘.’ 0.1 ‘ ’ 1
(Dispersion parameter for binomial family taken to be 1)
Null deviance: 41060 on 29680 degrees of freedom
Residual deviance: 36015 on 29640 degrees of freedom
AIC: 36097
Number of Fisher Scoring iterations: 13
Call:
lm(formula = kunkle_ace ~ CYB561_SDPR + sex + aaoaae2 + pc1 +
pc2 + pc3 + cohort, data = adgc_exp_gwas_cov)
Residuals:
Min 1Q Median 3Q Max
-0.17974 -0.04497 -0.03343 -0.01656 1.95148
Coefficients:
Estimate Std. Error t value Pr(>|t|)
(Intercept) 0.0825542 0.0119964 6.882 6.04e-12 ***
CYB561_SDPR -0.4007714 0.0212563 -18.854 < 2e-16 ***
sex 0.0010498 0.0021420 0.490 0.62407
aaoaae2 -0.0002642 0.0001382 -1.912 0.05585 .
pc1 -0.0229374 0.0371249 -0.618 0.53668
pc2 -0.0344021 0.0364273 -0.944 0.34497
pc3 -0.0117991 0.0361446 -0.326 0.74409
cohortACT3_NHW -0.0079663 0.0066638 -1.195 0.23192
cohortADC1 -0.0029826 0.0057169 -0.522 0.60188
cohortADC10_NHW -0.0124504 0.0069095 -1.802 0.07157 .
cohortADC11_NHW 0.0061220 0.0072567 0.844 0.39888
cohortADC12_NHW 0.0010576 0.0117094 0.090 0.92803
cohortADC2 0.0019276 0.0076535 0.252 0.80115
cohortADC3 -0.0029098 0.0064502 -0.451 0.65191
cohortADC4 -0.0073233 0.0080211 -0.913 0.36125
cohortADC5 -0.0005240 0.0075725 -0.069 0.94484
cohortADC6 -0.0058625 0.0087036 -0.674 0.50059
cohortADC7 -0.0140448 0.0064653 -2.172 0.02984 *
cohortADC8_NHW -0.0002379 0.0072814 -0.033 0.97393
cohortADC9_NHW -0.0071895 0.0063173 -1.138 0.25510
[ reached getOption("max.print") -- omitted 21 rows ]
---
Signif. codes: 0 ‘***’ 0.001 ‘**’ 0.01 ‘*’ 0.05 ‘.’ 0.1 ‘ ’ 1
Residual standard error: 0.1806 on 29640 degrees of freedom
Multiple R-squared: 0.01365, Adjusted R-squared: 0.01232
F-statistic: 10.25 on 40 and 29640 DF, p-value: < 2.2e-16
Call:
lm(formula = CYB561_lsum ~ kunkle_ace + sex + aaoaae2 + pc1 +
pc2 + pc3 + cohort, data = adgc_exp_gwas_cov)
Residuals:
Min 1Q Median 3Q Max
-0.098396 -0.038571 0.000265 0.039362 0.116645
Coefficients:
Estimate Std. Error t value Pr(>|t|)
(Intercept) 7.306e-02 3.597e-03 20.310 < 2e-16 ***
kunkle_ace -3.712e-02 1.740e-03 -21.333 < 2e-16 ***
sex -3.000e-04 6.455e-04 -0.465 0.64211
aaoaae2 9.851e-06 4.163e-05 0.237 0.81297
pc1 -3.290e-02 1.119e-02 -2.942 0.00327 **
pc2 1.123e-02 1.098e-02 1.023 0.30617
pc3 1.232e-02 1.089e-02 1.131 0.25813
cohortACT3_NHW 8.362e-04 2.008e-03 0.416 0.67710
cohortADC1 -6.683e-04 1.723e-03 -0.388 0.69808
cohortADC10_NHW 3.022e-03 2.082e-03 1.451 0.14666
cohortADC11_NHW 5.194e-04 2.187e-03 0.238 0.81226
cohortADC12_NHW -1.093e-03 3.528e-03 -0.310 0.75675
cohortADC2 2.024e-03 2.306e-03 0.878 0.38014
cohortADC3 1.291e-03 1.944e-03 0.664 0.50672
cohortADC4 2.104e-03 2.417e-03 0.870 0.38408
cohortADC5 3.221e-03 2.282e-03 1.412 0.15808
cohortADC6 2.067e-03 2.623e-03 0.788 0.43069
cohortADC7 7.946e-04 1.948e-03 0.408 0.68342
cohortADC8_NHW 4.594e-04 2.194e-03 0.209 0.83416
cohortADC9_NHW 1.442e-03 1.904e-03 0.757 0.44879
[ reached getOption("max.print") -- omitted 21 rows ]
---
Signif. codes: 0 ‘***’ 0.001 ‘**’ 0.01 ‘*’ 0.05 ‘.’ 0.1 ‘ ’ 1
Residual standard error: 0.05443 on 29640 degrees of freedom
Multiple R-squared: 0.0178, Adjusted R-squared: 0.01648
F-statistic: 13.43 on 40 and 29640 DF, p-value: < 2.2e-16
Call:
glm(formula = AD_status ~ kunkle_ace + CYB561_SDPR + sex + aaoaae2 +
pc1 + pc2 + pc3 + cohort, family = "binomial", data = adgc_exp_gwas_cov)
Coefficients:
Estimate Std. Error z value Pr(>|z|)
(Intercept) 0.932226 0.145237 6.419 1.38e-10 ***
kunkle_ace 0.200779 0.070309 2.856 0.004295 **
CYB561_SDPR -0.113328 0.256600 -0.442 0.658741
sex -0.097403 0.025810 -3.774 0.000161 ***
aaoaae2 -0.024385 0.001668 -14.617 < 2e-16 ***
pc1 -1.091003 0.472964 -2.307 0.021070 *
pc2 -0.455841 0.460227 -0.990 0.321945
pc3 0.631634 0.456588 1.383 0.166549
cohortACT3_NHW -0.954092 0.105137 -9.075 < 2e-16 ***
cohortADC1 2.020526 0.072842 27.738 < 2e-16 ***
cohortADC10_NHW 1.201500 0.082259 14.606 < 2e-16 ***
cohortADC11_NHW 0.543207 0.085505 6.353 2.11e-10 ***
cohortADC12_NHW 5.312035 0.583239 9.108 < 2e-16 ***
cohortADC2 2.310656 0.103627 22.298 < 2e-16 ***
cohortADC3 1.193282 0.076402 15.618 < 2e-16 ***
cohortADC4 0.730384 0.093140 7.842 4.44e-15 ***
cohortADC5 0.407614 0.090410 4.508 6.53e-06 ***
cohortADC6 0.474048 0.102141 4.641 3.47e-06 ***
cohortADC7 0.481681 0.077263 6.234 4.54e-10 ***
cohortADC8_NHW 0.794187 0.085097 9.333 < 2e-16 ***
[ reached getOption("max.print") -- omitted 22 rows ]
---
Signif. codes: 0 ‘***’ 0.001 ‘**’ 0.01 ‘*’ 0.05 ‘.’ 0.1 ‘ ’ 1
(Dispersion parameter for binomial family taken to be 1)
Null deviance: 41060 on 29680 degrees of freedom
Residual deviance: 36007 on 29639 degrees of freedom
AIC: 36091
Number of Fisher Scoring iterations: 13
Call:
glm(formula = AD_status ~ kunkle_ace + CYB561_lsum + sex + aaoaae2 +
pc1 + pc2 + pc3 + cohort, family = "binomial", data = adgc_exp_gwas_cov)
Coefficients:
Estimate Std. Error z value Pr(>|z|)
(Intercept) 0.937082 0.145415 6.444 1.16e-10 ***
kunkle_ace 0.198167 0.070433 2.814 0.00490 **
CYB561_lsum -0.160136 0.232222 -0.690 0.49046
sex -0.097435 0.025810 -3.775 0.00016 ***
aaoaae2 -0.024381 0.001668 -14.615 < 2e-16 ***
pc1 -1.093000 0.472933 -2.311 0.02083 *
pc2 -0.455899 0.460224 -0.991 0.32188
pc3 0.633356 0.456599 1.387 0.16541
cohortACT3_NHW -0.953924 0.105138 -9.073 < 2e-16 ***
cohortADC1 2.020571 0.072842 27.739 < 2e-16 ***
cohortADC10_NHW 1.201681 0.082260 14.608 < 2e-16 ***
cohortADC11_NHW 0.543264 0.085505 6.354 2.10e-10 ***
cohortADC12_NHW 5.312074 0.583239 9.108 < 2e-16 ***
cohortADC2 2.310931 0.103629 22.300 < 2e-16 ***
cohortADC3 1.193344 0.076402 15.619 < 2e-16 ***
cohortADC4 0.730520 0.093141 7.843 4.39e-15 ***
cohortADC5 0.408040 0.090413 4.513 6.39e-06 ***
cohortADC6 0.474351 0.102142 4.644 3.42e-06 ***
cohortADC7 0.481885 0.077264 6.237 4.46e-10 ***
cohortADC8_NHW 0.794235 0.085098 9.333 < 2e-16 ***
[ reached getOption("max.print") -- omitted 22 rows ]
---
Signif. codes: 0 ‘***’ 0.001 ‘**’ 0.01 ‘*’ 0.05 ‘.’ 0.1 ‘ ’ 1
(Dispersion parameter for binomial family taken to be 1)
Null deviance: 41060 on 29680 degrees of freedom
Residual deviance: 36007 on 29639 degrees of freedom
AIC: 36091
Number of Fisher Scoring iterations: 13
